# Genome-wide association study meta-analysis of suicide attempt identifies twelve genome-wide significant loci and implicates genetic risks for specific health factors

## Abstract

**Objective:** Suicidal behavior is heritable and a major cause of death worldwide. Two large-scale genome-wide association studies (GWAS) recently discovered and cross-validated genome-wide significant (GWS) loci for suicide attempt (SA). The current study leveraged the genetic cohorts from both studies to conduct the largest GWAS meta-analysis of SA to date. Multi-ancestry and admixture-specific meta-analyses were conducted within groups of significant African, East Asian, and European ancestry admixtures.

**Methods:** This study was comprised of 22 cohorts, including 43,871 SA cases and 915,025 ancestry-matched controls. Analytical methods across multi-ancestry and individual ancestry admixtures included inverse variance-weighted fixed effects meta-analyses, followed by gene, gene-set, tissue-set, and drug-target enrichment, as well as summary-data-based Mendelian Randomization with brain eQTL data, phenome-wide genetic correlation, and genetic causal proportion analyses.

**Results:** Multi-ancestry and European ancestry admixture GWAS meta-analyses identified 12 risk loci at p<5×10^−8^. These loci were mostly intergenic and implicated *DRD2, SLC6A9, FURIN, NLGN1, SOX5, PDE4B*, and *CACNG2*. The multi-ancestry SNP-based heritability estimate of SA was 5.7% on the liability scale (SE=0.003, p = 5.7×10^−80^). Significant brain tissue gene expression and drug set enrichment was observed. There was shared genetic variation of SA with ADHD, smoking, and risk tolerance after conditioning SA on both major depressive disorder and post-traumatic stress disorder. Genetic causal proportion analyses implicated shared genetic risk for specific health factors.

**Conclusions:** This multi-ancestry analysis of suicide attempt identified several loci contributing to risk, and establishes significant shared genetic covariation with clinical phenotypes. These findings provide insight into genetic factors associated with suicide attempt across major ancestry admixtures, in veteran and civilian populations, and in attempt versus death.

## Supplementary Tables for "Genome-wide association study meta-analysis of suicide attempt identifies twelve genome-wide significant loci and implicates genetic risks for specific health factors": Supplementary_Tables_Docherty_ISGC_MVP_SA_GWAS_03062023.xlsx (part 1 of 2)

### Sheet: Contents
List of Supplementary Tables
S1a: Additional ascertainment data for the 22 GWAS meta-analysis cohorts
S1b: Additional summary data for loci listed in Table 2
S2: References for summary statistics and prevalences used in mtCOJO and genetic correlation analyses
S3: Mapped genes from the multi-ancestry GWAS meta-analysis
S4: Mapped genes from the European ancestry admixture GWAS meta-analysis
S5: Mapped genes from the Asian ancestry admixture GWAS meta-analysis
S6: Mapped genes from the African/African-American ancestry admixture GWAS meta-analysis
S7: Genetic correlation estimates across ancestry meta-analyses using LDSC
S8: Genetic correlation estimates across individual cohorts using LDSC
S9: Tissue-set enrichment analysis of multi-ancestry suicide attempt meta-analysis results in 54 GTEx (v8) tissues using MAGMA
S10: Tissue-set enrichment analysis of European ancestry admixture suicide attempt meta-analysis results in 54 GTEx (v8) tissues using MAGMA
S11: Tissue-set enrichment analysis of Asian ancestry admixture suicide attempt meta-analysis results in 54 GTEx (v8) tissues using MAGMA
S12: Tissue-set enrichment analysis of African/African-American ancestry admixture suicide attempt meta-analysis results in 54 GTEx (v8) tissues using MAGMA
S13: MAGMA gene-based tests (reaching statistical significance) from all GWAS meta-analyses
S14: MAGMA gene-set enrichment tests (reaching statistical significance) from all GWAS meta-analyses
S15: GWAS Catalog analyses
S16: Association of at least two index SNPs for suicide attempt with phenotypes from the UK Biobank and other GWAS summary statistics, at nominal significance (P < 0.05)
S17: Drug-class enrichment analysis of multi-ancestry SA GWAS
S18: Drug-class enrichment analysis of EUR SA GWAS
S19: Drug-set enrichment analysis of multi-ancestry SA GWAS results for drug-sets with P value < 0.05
S20: Drug-set enrichment analysis of EUR SA GWAS results for drug-sets with P value < 0.05
S21: SMR analysis of EUR SA using cortical eQTL data from MetaBrain, for genes with P<1e-03
S22: Results of out-of-sample polygenic risk scoring analyses
S23: LDSC genetic correlation estimates within and across each GWAS meta-analysis of suicide attempt
S24: Jackknife tests of genetic correlation estimates of suicide attempt with medical and psychiatric phenotypes
S25: Phenome-wide genetic correlation and genetic causal proportion analyses with EUR SA GWAS meta-analyses

### Sheet: S1a
Supplementary Table 1a: Additional ascertainment data for the 22 GWAS meta-analysis cohorts
Cohort	SA*		SA within psychiatric diagnosis*		Suicide phenotype	Suicide phenotype ascertainment	Exact interview item	Psychiatric disorder(s) in SA cases^	Psychiatric disorder for GWAS of SA within psychiatric diagnosis^	General Case Ascertainment	AncestryϮ	Country of ascertainment	Genotyping method	Imputation reference panel	Name of relevant ethics committee(s) or recruitment site(s)	Ethics approved/ waived
	Cases	Controls	Psychiatric Cases	Psychiatric Controls
Million Veterans Project	14089	395064	--	--	SA	Electronic health records database, ICD codes	VA EHR sources were utilized to create the SA phenotype (see Methods)	--	--	Military	Multiple	US	Illumina PsychChip	Haplotype Reference Consortium	Veterans Affairs	Approved
Psychiatric Genomics Consortium MDD	1528	16626	1677	8793	SA	Structured psychiatric interviews	PGC: Structured psychiatric interviews were used to ascertain information on self-harm, suicidal ideation, plans and attempt. These interviews define suicide attempt as an act of deliberate self-harm with at least some intent to result in death and this is distinguished from non-suicidal self-injurious behavior. Only cases with evidence of suicidal intent are included in the suicide attempt group. Cases of suicidal ideation or non-suicidal self-injurious behavior would be included as controls. Individuals missing information on sucide attempt were excluded from study.	MDD	MDD	Psychiatric	EUR	Multiple	Genotyping arrays described in PMID: 29700475	1000G phase 1 version 3	Described for each individual cohort in PMID: 29700475	Approved
Psychiatric Genomics Consortium BIP	3214	17642	3214	5408	SA			BIP	BIP	Psychiatric	EUR	Multiple	Genotyping arrays described in PMID: 31043756	1000G phase 1 version 3	Described for each individual cohort in PMID: 31043756	Approved
Psychiatric Genomics Consortium SCZ	1640	7112	1668	2928	SA			SCZ	SCZ	Psychiatric	EUR	Multiple	Genotyping arrays described in PMID: 25056061	1000G phase 1 version 3	Described for each individual cohort in PMID: 25056061	Approved
Psychiatric Genomics Consortium ED	170	5070	198	583	SA			AN	AN	Psychiatric	EUR	Multiple	Illumina HumanHap 610, Illumina Human-660W Quad	1000G phase 1 version 3	University of North Carolina at Chapel Hill	Approved
CONVERGE	1148	6515	1148	1183	SA	Clinical interview, CIDI	Cases were asked whether they had contemplated suicide during their worst depressive episode, and if so, whether they made a plan. Those who endorsed making a plan were asked whether they had attempted suicide.	MDD	MDD	Psychiatric	EAS	China	Low coverage sequencing	1000G phase 1 East Asian	University of Oxford	Approved
Grady Trauma Project	669	4473	355	1116	SA	Self-report	Suicide attempt history was assessed based on self-report (yes/no) when obtaining demographic information.	PTSD, SCZ, BIP	PTSD	Medical	AFR	US	Omni-Quad 1M, Omni Express BeadChip	1000G phase 3	Emory University and Grady Research Oversight Committee	Approved
Army STARRS	670	10637	376	3447	SA	modified version of Columbia Suicide Severity Rating Scale (C-SSRS)	“Did you ever make a suicide attempt [i.e., purposefully hurt yourself with at least some intention to die]?”	MDD, PTSD, anxiety	MDD	Military	EUR	US	Illumnia OmniExpress + Exome array, Illumina PsychChip	1000G phase (August 2012 phase 1 integrated release)	University of Michigan IRB	Approved
German Borderline Genomics Consortium	481	1653	481	144	SA	Self-report	Life-time attempt of suicide and, in the case of a positive answer, the number of attempts were documented.	Borderline Personality Disorder	Borderline Personality Disorder	Psychiatric	EUR	Germany	Infinium PsychArray-24 Bead Chip	Haplotype Reference Consortium	Medical Faculty Mannheim, Heidelberg University; Charité Berlin; State Chamber of Physicians of Rhineland Palatinate	Approved
UK Biobank	2433	334766	2149	35912	SA	Self-report	“Have you harmed yourself with the intention of ending your life?”	Mood Disorders	Mood Disorders	Population-based	EUR	UK	UK Biobank Axiom Array, UK BiLEVE Axiom Array	Haplotype Reference Consortium, UK10K, 1,000 Genomes Phase 3	Generic approval from the NHS National Research Ethics Service (approval letter dated 13 May 2016, Ref 16/NW/0274)	Approved
Taiwan MDD	--	--	222	318	SA	Interview using the Chinese version of the Composite International Diagnostic Interview (CIDI) or the Schedule of Affective Disorder and Schizophrenia-Lifetime (SADS-L) or the Hamilton Depression Rating Scale (HAM-D)	“Have you ever attempted suicide?” in CIDI, or “Yes” in item “Have you ever had suicide attempt and really wanted to die?” in SADS-L	MDD	MDD	Psychiatric	EAS	Taiwan	Affymetrix CHB Array, Affymetrix TWB Array, Illumina Human Omni Express Exome Beadchips	1000G phase 3 version 5	National Taiwan University Hospital	Approved
Taiwan BIP	--	--	235	397	SA		“Have you ever attempted suicide?” in CIDI, or “Yes” in item “Have you ever had suicide attempt and really wanted to die?” in SADS-L	BIP	BIP	Psychiatric	EAS	Taiwan	Affymetrix CHB Array, Affymetrix 6.0 Human Omni Express, Affymetrix TWB Array	1000G phase 3 version 5	National Taiwan University Hospital	Approved
Taiwan SCZ	--	--	332	1004	SA		”Have you ever attempted suicide (YES/NO)?” DIGS	SCZ	SCZ	Psychiatric	EAS	Taiwan	Axiom Genome-wide CHB 1 Array Plate	1000G phase 3 version 5	National Taiwan University Hospital	Approved
iPSYCH	7003	52227	--	--	6897 SA (98%), 106 death (2%)	ICD10 diagnoses of suicide attempts (ICD-10: X60–X84), combinations of diagnoses where the main diagnosis had been recorded as a mental disorder (ICD-10: F chapter) together with a diagnosis of poisoning by drugs or other substances (ICD-10: T36–T50, T52–T60) or injuries to hand, wrist, and forearm (ICD-10: S51, S55, S59, S61, S65, S69).	ICD codes for deliberate self-harm and "suicide attempt" as reason for contact to maximize evidence of suicidal intent	SCZ, BIP, depression, autism, AN, ADHD	--	Population-based	EUR	Denmark	Infinium PsychChip v 1.0 array	1000G phase 3	Danish Regional Ethics Committee	Approved
Janssen	255	1684	--	--	SA	Clinical interview, medical record/chart review. Some C-SSRS	The lifetime suicide attempt history was based on detailed clinical interview and medical records.	MDD, schizoaffective, SCZ, BIP	--	Psychiatric	EUR	US	Illumina Human1M-DuoV3, HumanOmni5Exome-4v1, PsychArray	1000G phase 1 version 3	Clinical trials (IDs: NCT00044681, NCT00397033, NCT00412373, NCT00334126, NCT01193153, NCT00094926) conducted by Janssen Research & Development, LLC, institutional review board or human subjects board at each site; for healthy control samples from NINDS Human Genetics Repository, submitter of samples to NINDS is required to have a copy of the IRB-approved consent form for each subject on file by the submitter; prospective collection of normal control samples for research by BioIV was approved by Schulman IR.	Approved
Genetic Investigation of Suicide and SA (GISS)	660	660	--	--	SA	Primary selection criteria: Nuclear family trios (all complete with both biological parents and one SA offspring per trio; n = 660), were collected in the Ukraine, by first recruiting the offspring from emergency care due to a severe SA as defined by a score of >= 2 on a Medical Damage Rating Scale (MDS)*. Secondary measures of SA: Number of Attempts, Age at first attempt, Method, Intent, Family SB history	Emergency care due to a severe SA. The SA was verified independently by both parents, the suicide attempter and by examining medical records. The suicidal intent of the SA was assessed by using both objective (levels of precaution) and subjective (intent to die) factors	SCZ, BIP, MDD	--	Psychiatric	EUR	Ukraine	Illumina Omni 1M panel	1000G phase 1 version 3	Research Ethics Committee at the Karolinska Institute (#97–188) and Ministry of Health in Ukraine	Approved
Australian Genetics of Depression Study	2792	20193	2792	8718	SA	Self-report	SA was assessed using the suicidal ideation attributes scale (SIDAS)29 and defined as an episode of self-harm with some intent to die.	MDD +/- other, history of at least 4 prescriptions of antidepressants in the last 5 years	MDD	Psychiatric	EUR	Australia	GSAMD-24v1-0_20011747	Haplotype Reference Consortium	The QIMR Berghofer Medical Research Institute-Human Research Ethics Committee (QIMR Berghofer-HREC)	Approved
Yale-Penn (EUR)	475	1817	--	--	SA	Semi-Structured Assessment for Drug Dependence and Alcoholism (SSADDA)	Have you ever tried to kill yourself?” SSADA	SUD	--	Psychiatric	EUR	US	HumanOmni-Quad v1.0, HumanCore Exome array	1000G phase 3	Yale: Human Research Protection Program (HRPP); MUSC: Medical University of South Carolina Institutional Review Board for Human Research; Penn: University of Pennsylvania Office of Regulatory Affairs; McLean: McLean Hospital Institutional Review Board; UConn: University of Connecticut Institutional Review Board	Approved
Yale-Penn (AA)	629	2902	--	--	SA			SUD	--	Psychiatric	AFR	US	HumanOmni-Quad v1.0, HumanCore Exome array	1000G phase 3	Yale: Human Research Protection Program (HRPP); MUSC: Medical University of South Carolina Institutional Review Board for Human Research; Penn: University of Pennsylvania Office of Regulatory Affairs; McLean: McLean Hospital Institutional Review Board; UConn: University of Connecticut Institutional Review Board	Approved
Columbia University	577	1233	--	--	260 SA (45%), 317 Death (55%)	Columbia Classification Algorithm for Suicide Assessment (C-CASA)	Suicide conservatively assigned by medical examiner as cause of death, SA defined as a self-injurious act that has at least partial intent to end one’s life	BIP, MDD, Psychotic disorders, other dx	--	Psychiatric	EUR	US, Canada, Germany	Illumina Omni1‐Quad Beadchip	1000G phase 3 version 5	New York State Psychiatric Institute IRB	Approved
University of Utah	4692	20702	--	--	Suicide death	Coroner's report	Suicide conservatively assigned by medical examiner	--	--	Population-based	EUR	US	Illumina Infinium PsychArray v1.0 & 1.1	Haplotype Reference Consortium	University of Utah IRB; Utah State Health Department IRB; Intermountain Health IRB	Approved
Japan	746	14049	--	--	Suicide death	Coroner's report	Suicide conservatively assigned by medical examiner	--	--	Population-based	EAS	Japan	HumanOmniExpress-24/ExpressExome-8 BeadChip	1000G phase 3	The Ethics Committee for Genetic Studies of Kobe University and RIKEN	Approved
Total	43871	915025	14847	69951
SA - suicide attempt, MDD - major depressive disorder, BIP - bipolar disorder, SCZ - schizophrenia, ED - eating disorder, AN - anorexia nervosa, SUD - substance use disorder, PTSD, post-traumatic stress disorder, EAS - East Asian, AFR - African, EUR - European.
*A direct GWAS of suicide attempt within psychiatric diagnosis was conducted in Mullins et al., 2021. Samples in the GWAS of SA and SA within psychiatric diagnosis are not independent.
^Many cohorts were ascertained for psychiatric disorders and these columns indicate the disorder present. Where cohorts included cases with multiple psychiatric disorders, the GWAS of SA within psychiatric diagnosis was performed within one psychiatric disorder or within mood disorders.
SA was assessed using the suicidal ideation attributes scale
Ϯ Ancestry was defined by each of the contributing cohort sites.

### Sheet: S1b
Supplemental Table 1b. Additional summary data for GWS loci, and GWS loci effect size correlations
Ancestry	CHR	Index SNP	BP	P	OR	SE	A1	A2	AF in cases	AF in controls	INFO	I² (%)	I² P
Multi-ancestry	1	rs3791129	44480093	1.22e-09	0.948	0.009	A	G	0.66	0.66	0.91	0	0.54
Multi-ancestry	3	rs7649709	173129819	2.32e-08	1.054	0.01	A	C	0.25	0.24	0.82	0	0.716
Multi-ancestry	6	rs62404522	19307114	1.68e-09	0.937	0.011	T	C	0.86	0.86	0.97	6	0.376
Multi-ancestry	7	rs62474683	115020725	8.72e-12	1.054	0.008	A	G	0.57	0.56	0.93	0	0.573
Multi-ancestry	11	rs7131627	113299829	6.2e-11	0.95	0.008	A	G	0.52	0.55	0.98	0	0.815
Multi-ancestry	12	rs17485141	24213634	1.54e-08	0.953	0.009	T	C	0.26	0.28	0.98	0	0.798
Multi-ancestry	13	rs9525171	96908223	8.07e-09	1.044	0.008	C	G	0.46	0.44	0.97	17	0.231
Multi-ancestry	15	rs17514846	91416550	1.81e-09	0.954	0.008	A	C	0.48	0.49	0.98	13	0.287
EUR	1	rs2503185	66461401	3.42e-08	1.047	0.008	A	G	0.55	0.53	0.96	36	0.079
EUR	6	rs35869525	26946687	2.18e-08	0.918	0.015	T	C	0.09	0.1	0.97	52	0.012
EUR	14	rs850261	57346423	1.37e-08	1.049	0.008	A	G	0.45	0.43	0.96	25	0.179
EUR	22	rs2284000	37053338	1.98e-08	1.055	0.01	C	G	0.73	0.72	0.92	0	0.715
Note: CHR, chromosome; BP, GRCh37 base pair position; SNP, single nucleotide polymorphism; OR, odds ratio; SE, standard error, A1, tested allele; A2, other allele; AF, allele frequency; (average weighted by number of cases or controls per cohort); INFO, imputation information score (average weighted by effective sample size per cohort); I² (%), I² heterogeneity index; I² P, P value for I² heterogeneity index; SNP, single nucleotide polymorphism; kb, kilobase; EUR, European
GWS loci effect size correlations across METAL and MR-MEGA GWAS meta-analysis regression models
		MR-MEGA	METAL
		Multi-Ancestry	Multi-Ancestry	EUR	AFR	EAS	LAT
METAL	Multi-Ancestry	0.998	1
	EUR	0.993	0.999	1
	AFR	0.962	0.952	0.942	1
	EAS	0.674	0.672	0.661	0.538	1
	LAT	0.86	0.839	0.816	0.778	0.685	1

### Sheet: S2
Supplementary Table 2: References for summary statistics and prevalences used in mtCOJO and genetic correlation analyses.
Discovery GWAS summary statistics	PMID	Control	Cases	Population Prevalence	Sample Prevalence
ADHD	30478444	34194	19099	0.05	0.358
Autism Spectrum Disorder	30804558	27969	18381	0.01	0.397
Bipolar Disorder	31043756	169118	29764	0.007	0.15
Body Mass Index	30124842	nan	nan	nan	nan
Chronic Pain	31194737	218622	169027	nan	0.436
Cigarettes per Day	30643251	nan	nan	nan	nan
Disinhibition	30643258	nan	nan	nan	nan
Drinks per Week	30643258	nan	nan	nan	nan
Educational Attainment	30038396	nan	nan	nan	nan
Ever Smoked	30643251	nan	nan	nan	nan
Insomnia	30804565	nan	nan	nan	nan
Major Depression	30718901	329443	170756	0.07	0.341
Neuroticism	29942085	nan	nan	nan	nan
PTSD	31594949	165764	29262	0.087	0.15
Risk Tolerance	30643258	nan	nan	nan	nan
Schizophrenia	--	94015	67390	0.05	0.418
Self-harm Behaviors	32546850	150008	6872	nan	0.044
Self-harm Ideation		133524	23192	nan	0.148
ISGC GWAS: suicide attempt (EUR)	34861974	491665	26568	0.02	0.051
ISGC GWAS: suicide attempt without death (EUR)		452280	19809	0.02	0.042
ISGC GWAS: suicide attempt (EUR) | MDD & PTSD		491665	26568	0.02	0.051
MVP suicide attempt (EUR)	35347246	287370	9196	0.02	0.034

### Sheet: S3
Supplementary Table 3: Mapped genes from the multi-ancestry GWAS meta-analysis					*GWAS p-value threshold for analyses: 5.00E-08
ensg	symbol	chr	start	end	strand	type	entrezID	pLI	ncRVIS	posMapSNPs	posMapMaxCADD	eqtlMapSNPs	eqtlMapminP	eqtlMapminQ	eqtlMapts	eqtlDirection	minGwasP	IndSigSNPs	GenomicLocus
ENSG00000126091	ST3GAL3	1	44171495	44396831	1	protein_coding	6487	0.573989459	0.35827043	29	13.59	1	6.01E-07	0.00300688	eQTLcatalogue/TwinsUK_ge_LCL	-	1.44E-08	rs3791129	1
ENSG00000117407	ARTN	1	44398992	44402913	1	protein_coding	9048	0.293100342	-0.349064033	14	12	3	4.67E-06	0.0233507	eQTLcatalogue/GENCORD_ge_LCL	-	1.70E-07	rs3791129	1
ENSG00000237950	RP11-7O11.3	1	44410042	44412223	-1	antisense	NA	NA	NA	10	13.6	5	2.78E-06	0.0139197	eQTLcatalogue/BLUEPRINT_ge_T-cell:eQTLcatalogue/Lepik_2017_ge_blood	+	1.44E-08	rs3791129	1
ENSG00000117408	IPO13	1	44412611	44433694	1	protein_coding	9670	0.972444338	-1.047462746	13	13.6	1	1.27E-06	0.0063638	eQTLcatalogue/BLUEPRINT_ge_neutrophil	-	1.44E-08	rs3791129	1
ENSG00000132768	DPH2	1	44435672	44439041	1	protein_coding	1802	0.006846748	0.103530113	5	9.536	0	NA	NA	NA	NA	2.37E-07	rs3791129	1
ENSG00000117410	ATP6V0B	1	44440159	44443967	1	protein_coding	533	0.927635231	-0.400284464	4	9.536	4	3.55E-08	0.0001774	eQTLcatalogue/BLUEPRINT_ge_neutrophil	-	1.70E-07	rs3791129	1
ENSG00000117411	B4GALT2	1	44444615	44456840	1	protein_coding	8704	0.295417381	-0.049213329	9	16	0	NA	NA	NA	NA	3.68E-07	rs3791129	1
ENSG00000159214	CCDC24	1	44457031	44462200	1	protein_coding	149473	2.01E-08	-0.436774622	6	16	8	1.49E-50	7.45E-47	eQTLcatalogue/BLUEPRINT_ge_monocyte:eQTLcatalogue/BLUEPRINT_ge_neutrophil:eQTLcatalogue/CEDAR_monocyte_CD14:eQTLcatalogue/CEDAR_neutrophil_CD15:eQTLcatalogue/Fairfax_2014_IFN24:eQTLcatalogue/Fairfax_2014_LPS24:eQTLcatalogue/Fairfax_2014_LPS2:eQTLcatalogue/Fairfax_2014_naive:eQTLcatalogue/Kasela_2017_T-cell_CD4:eQTLcatalogue/Kasela_2017_T-cell_CD8:eQTLcatalogue/Lepik_2017_ge_blood:eQTLcatalogue/Naranbhai_2015_neutrophil_CD16:eQTLcatalogue/Nedelec_2016_ge_macrophage_Salmonella:eQTLcatalogue/Quach_2016_ge_monocyte_naive:eQTLcatalogue/TwinsUK_ge_blood	-	1.44E-08	rs3791129	1
ENSG00000196517	SLC6A9	1	44457172	44497139	-1	protein_coding	6536	0.044253041	-0.177975638	8	16	0	NA	NA	NA	NA	1.22E-09	rs3791129	1
ENSG00000169760	NLGN1	3	173114074	174004434	1	protein_coding	22871	0.755797512	0.192552261	1	14.49	0	NA	NA	NA	NA	2.32E-08	rs7649709	2
ENSG00000231662	RP11-686D16.1	6	19290550	19321252	-1	lincRNA	NA	NA	NA	11	12.64	0	NA	NA	NA	NA	1.68E-09	rs10946310;rs62404522	3
ENSG00000149292	TTC12	11	113185251	113254266	1	protein_coding	54970	1.45E-07	-0.271528473	24	11.47	4	1.89E-34	9.45E-31	eQTLcatalogue/BLUEPRINT_ge_monocyte:eQTLcatalogue/BLUEPRINT_ge_T-cell:eQTLcatalogue/BrainSeq_ge_brain:eQTLcatalogue/CEDAR_B-cell_CD19:eQTLcatalogue/CEDAR_rectum:eQTLcatalogue/CEDAR_T-cell_CD4:eQTLcatalogue/CEDAR_T-cell_CD8:eQTLcatalogue/Fairfax_2012_B-cell_CD19:eQTLcatalogue/Fairfax_2014_IFN24:eQTLcatalogue/Fairfax_2014_LPS24:eQTLcatalogue/Fairfax_2014_LPS2:eQTLcatalogue/Fairfax_2014_naive:eQTLcatalogue/GENCORD_ge_fibroblast:eQTLcatalogue/GENCORD_ge_LCL:eQTLcatalogue/GENCORD_ge_T-cell:eQTLcatalogue/HipSci_ge_iPSC:eQTLcatalogue/Lepik_2017_ge_blood:eQTLcatalogue/Schwartzentruber_2018_ge_sensory_neuron:eQTLcatalogue/TwinsUK_ge_blood:eQTLcatalogue/TwinsUK_ge_fat:eQTLcatalogue/TwinsUK_ge_LCL:eQTLcatalogue/TwinsUK_ge_skin:eQTLcatalogue/van_de_Bunt_2015_ge_pancreatic_islet	-	2.83E-08	rs7131627;rs10891540;rs1124491	5
ENSG00000270179	RP11-159N11.4	11	113239200	113239839	1	sense_intronic	NA	NA	NA	11	11.47	1	2.18E-08	0.000109016	eQTLcatalogue/BrainSeq_ge_brain:eQTLcatalogue/Lepik_2017_ge_blood:eQTLcatalogue/TwinsUK_ge_fat:eQTLcatalogue/TwinsUK_ge_skin	-	2.83E-08	rs10891540;rs7131627	5
ENSG00000170209	ANKK1	11	113258513	113271140	1	protein_coding	255239	2.51E-08	-0.017548171	26	8.685	4	1.41E-17	7.05E-14	eQTLcatalogue/BLUEPRINT_ge_T-cell:eQTLcatalogue/Kasela_2017_T-cell_CD4:eQTLcatalogue/Kasela_2017_T-cell_CD8:eQTLcatalogue/Lepik_2017_ge_blood:eQTLcatalogue/TwinsUK_ge_blood	+	5.21E-09	rs7131627;rs1124491	5
ENSG00000256757	RP11-159N11.3	11	113276043	113282839	1	antisense	NA	NA	NA	34	15.51	0	NA	NA	NA	NA	1.05E-10	rs7131627;rs1124491	5
ENSG00000149295	DRD2	11	113280318	113346413	-1	protein_coding	1813	0.733263889	NA	82	19.05	0	NA	NA	NA	NA	6.20E-11	rs1124491;rs7131627;rs17601612	5
ENSG00000265140	MIR4301	11	113320745	113320810	-1	miRNA	100422855	NA	NA	8	7.792	0	NA	NA	NA	NA	5.80E-10	rs1124491;rs7131627;rs17601612	5
ENSG00000134873	CLDN10	13	96085858	96232013	1	protein_coding	9071	0.045930413	NA	0	0	1	4.84E-06	0.0242225	eQTLcatalogue/Fairfax_2014_LPS24	+	4.21E-07	rs9525171	7
ENSG00000247400	DNAJC3-AS1	13	96300987	96329179	-1	lincRNA	100289274	NA	NA	0	0	7	1.17E-07	0.000583305	eQTLcatalogue/Fairfax_2014_LPS24:eQTLcatalogue/GEUVADIS_ge_LCL:eQTLcatalogue/TwinsUK_ge_fat	+	2.01E-08	rs9525171	7
ENSG00000102580	DNAJC3	13	96329393	96447243	1	protein_coding	5611	0.951080562	-0.646266299	0	0	1	1.53E-06	0.007667	eQTLcatalogue/TwinsUK_ge_fat	+	4.10E-08	rs9525171	7
ENSG00000102595	UGGT2	13	96453834	96705736	-1	protein_coding	55757	1.02E-21	-0.06678009	0	0	9	6.53E-16	3.26E-12	eQTLcatalogue/BLUEPRINT_ge_monocyte:eQTLcatalogue/BLUEPRINT_ge_neutrophil:eQTLcatalogue/Fairfax_2014_IFN24:eQTLcatalogue/Fairfax_2014_LPS24:eQTLcatalogue/GENCORD_ge_fibroblast:eQTLcatalogue/GENCORD_ge_LCL:eQTLcatalogue/Lepik_2017_ge_blood:eQTLcatalogue/TwinsUK_ge_LCL:eQTLcatalogue/TwinsUK_ge_skin	-	1.57E-08	rs9525171	7
ENSG00000185352	HS6ST3	13	96743093	97485671	1	protein_coding	266722	0.747377573	NA	100	17.9	0	NA	NA	NA	NA	8.07E-09	rs9525171	7
ENSG00000241869	RN7SL363P	15	91399167	91399437	-1	misc_RNA	106480504	NA	NA	2	0.563	0	NA	NA	NA	NA	3.72E-06	rs17514846	8
ENSG00000140564	FURIN	15	91411822	91426688	1	protein_coding	5045	0.999933301	-0.156379719	18	15.76	2	7.41E-08	0.000370373	eQTLcatalogue/BLUEPRINT_ge_monocyte	+	1.81E-09	rs17514846;rs2071382	8
ENSG00000182511	FES	15	91426925	91439006	1	protein_coding	2242	2.77E-05	NA	13	15.76	4	2.46E-35	1.23E-31	eQTLcatalogue/Alasoo_2018_ge_macrophage_IFNg:eQTLcatalogue/Alasoo_2018_ge_macrophage_naive:eQTLcatalogue/CEDAR_B-cell_CD19:eQTLcatalogue/CEDAR_monocyte_CD14:eQTLcatalogue/Fairfax_2012_B-cell_CD19:eQTLcatalogue/Fairfax_2014_IFN24:eQTLcatalogue/Fairfax_2014_LPS24:eQTLcatalogue/Fairfax_2014_naive:eQTLcatalogue/GENCORD_ge_fibroblast:eQTLcatalogue/GENCORD_ge_LCL:eQTLcatalogue/GENCORD_ge_T-cell:eQTLcatalogue/GEUVADIS_ge_LCL:eQTLcatalogue/HipSci_ge_iPSC:eQTLcatalogue/Lepik_2017_ge_blood:eQTLcatalogue/Nedelec_2016_ge_macrophage_Listeria:eQTLcatalogue/TwinsUK_ge_blood:eQTLcatalogue/TwinsUK_ge_LCL:eQTLcatalogue/TwinsUK_ge_skin	-	1.81E-09	rs17514846;rs2071382	8
ENSG00000196547	MAN2A2	15	91445448	91465814	1	protein_coding	4122	3.61E-09	1.153208226	1	8.274	0	NA	NA	NA	NA	6.01E-05	rs17514846	8

### Sheet: S4
Supplementary Table 4: Mapped genes from the European ancestry admixture GWAS meta-analysis							*GWAS p-value threshold for analyses: 5.00E-08
ensg	symbol	chr	start	end	strand	type	entrezID	pLI	ncRVIS	posMapSNPs	posMapMaxCADD	eqtlMapSNPs	eqtlMapminP	eqtlMapminQ	eqtlMapts	eqtlDirection	minGwasP	IndSigSNPs	GenomicLocus
ENSG00000213625	LEPROT	1	65886270	65901690	1	protein_coding	54741	0.0947894	1.26654	0	0	1	7.46e-06	0.0373183	eQTLcatalogue/Fairfax_2014_IFN24	-	2.56e-05	rs2503185	1
ENSG00000184588	PDE4B	1	66258197	66840259	1	protein_coding	5142	0.709079	-0.830512	91	12.54	0	NA	NA	NA	NA	3.42e-08	rs2503185	1
ENSG00000227466	RP11-397C12.1	1	66508183	66516401	-1	antisense	101927139	NA	NA	17	12.54	0	NA	NA	NA	NA	9.32e-07	rs2503185	1
ENSG00000231662	RP11-686D16.1	6	19290550	19321252	-1	lincRNA	NA	NA	NA	5	12.64	0	NA	NA	NA	NA	2.36e-08	rs1338443	2
ENSG00000112343	TRIM38	6	25963030	25987384	1	protein_coding	10475	4.75e-06	-0.220583	4	8.455	0	NA	NA	NA	NA	0.0006806	rs35869525	3
ENSG00000272558	U91328.21	6	25984040	25999395	-1	antisense	NA	NA	NA	5	8.455	0	NA	NA	NA	NA	0.0006806	rs35869525	3
ENSG00000272065	U91328.20	6	25990989	25991454	1	lincRNA	NA	NA	NA	4	8.455	0	NA	NA	NA	NA	0.0006806	rs35869525	3
ENSG00000272462	U91328.19	6	25992890	26002003	1	lincRNA	NA	NA	NA	5	8.455	10	5.39e-11	2.7e-07	eQTLcatalogue/BLUEPRINT_ge_monocyte:eQTLcatalogue/BLUEPRINT_ge_neutrophil:eQTLcatalogue/TwinsUK_ge_blood	#ERROR!	2.21e-08	rs35869525	3
ENSG00000272810	U91328.22	6	26013469	26013985	1	lincRNA	NA	NA	NA	2	9.502	0	NA	NA	NA	NA	0.0006099	rs35869525	3
ENSG00000224447	HIST1H1PS2	6	26016607	26016829	1	pseudogene	10338	NA	NA	2	9.502	0	NA	NA	NA	NA	0.0006099	rs35869525	3
ENSG00000124610	HIST1H1A	6	26017260	26018040	-1	protein_coding	3024	0.0035308	-0.372207	2	9.502	0	NA	NA	NA	NA	0.0006099	rs35869525	3
ENSG00000198366	HIST1H3A	6	26020718	26021186	1	protein_coding	8350	3.98e-05	-0.225707	2	9.502	0	NA	NA	NA	NA	0.0006099	rs35869525	3
ENSG00000196176	HIST1H4A	6	26021907	26022278	1	protein_coding	8359	0.0022854	0.43417	2	9.502	0	NA	NA	NA	NA	0.0006099	rs35869525	3
ENSG00000124529	HIST1H4B	6	26027124	26027480	-1	protein_coding	8366	0.00854183	0.166119	1	9.502	0	NA	NA	NA	NA	0.0006099	rs35869525	3
ENSG00000124693	HIST1H3B	6	26031817	26032288	-1	protein_coding	8358	0.307283	0.251696	2	9.502	0	NA	NA	NA	NA	0.0006099	rs35869525	3
ENSG00000137259	HIST1H2AB	6	26033320	26033796	-1	protein_coding	8335	0.00531944	0.228135	1	0.6	0	NA	NA	NA	NA	0.0007007	rs35869525	3
ENSG00000196226	HIST1H2BB	6	26043455	26043885	-1	protein_coding	3018	0.130328	0.288117	2	0.6	0	NA	NA	NA	NA	0.0007007	rs35869525	3
ENSG00000234816	U91328.2	6	26044217	26044585	1	pseudogene	NA	NA	NA	2	0.6	0	NA	NA	NA	NA	0.0007007	rs35869525	3
ENSG00000196532	HIST1H3C	6	26045639	26046097	1	protein_coding	8352	0.215541	-0.193879	2	0.6	0	NA	NA	NA	NA	0.0007007	rs35869525	3
ENSG00000010704	HFE	6	26087509	26098571	1	protein_coding	3077	8.5e-07	0.210172	3	7.767	0	NA	NA	NA	NA	0.0007504	rs35869525	3
ENSG00000197061	HIST1H4C	6	26104104	26104518	1	protein_coding	8364	8.86e-05	0.852192	0	0	7	6.95e-06	0.0347352	eQTLcatalogue/Fairfax_2014_LPS24	#ERROR!	2.21e-08	rs35869525	3
ENSG00000180596	HIST1H2BC	6	26115101	26124154	-1	protein_coding	8347	0.00287801	0.335736	1	1.9	0	NA	NA	NA	NA	0.0003627	rs35869525	3
ENSG00000180573	HIST1H2AC	6	26124373	26139344	1	protein_coding	8334	0.599176	0.739679	1	1.9	0	NA	NA	NA	NA	0.0003627	rs35869525	3
ENSG00000158373	HIST1H2BD	6	26158349	26171577	1	protein_coding	3017	0.00027798	-0.0152977	1	2.736	0	NA	NA	NA	NA	2.12e-05	rs35869525	3
ENSG00000197697	HIST1H2BE	6	26183958	26184454	1	protein_coding	8344	0.00030787	0.445738	2	2.736	0	NA	NA	NA	NA	2.12e-05	rs35869525	3
ENSG00000188987	HIST1H4D	6	26188938	26189304	-1	protein_coding	8360	0.0022643	0.870145	1	1.997	0	NA	NA	NA	NA	5.57e-05	rs35869525	3
ENSG00000216331	HIST1H1PS1	6	26195794	26195999	1	pseudogene	387325	NA	NA	2	4.339	0	NA	NA	NA	NA	2.44e-05	rs35869525	3
ENSG00000197409	HIST1H3D	6	26197068	26199521	-1	protein_coding	8351	0.0111951	NA	2	4.339	0	NA	NA	NA	NA	2.44e-05	rs35869525	3
ENSG00000196866	HIST1H2AD	6	26199079	26199471	-1	protein_coding	3013	4e-05	0.287759	2	4.339	0	NA	NA	NA	NA	2.44e-05	rs35869525	3
ENSG00000197846	HIST1H2BF	6	26199748	26200942	1	protein_coding	8343	0.00030002	0.851063	1	4.339	0	NA	NA	NA	NA	2.44e-05	rs35869525	3
ENSG00000217275	RP1-34B20.4	6	26202384	26202882	1	pseudogene	NA	NA	NA	1	4.339	0	NA	NA	NA	NA	2.44e-05	rs35869525	3
ENSG00000198518	HIST1H4E	6	26204858	26206266	1	protein_coding	8367	0.00064225	1.83578	1	4.339	0	NA	NA	NA	NA	2.44e-05	rs35869525	3
ENSG00000256018	HIST1H3G	6	26271146	26271612	-1	protein_coding	8355	1.71e-05	0.23442	1	2.341	0	NA	NA	NA	NA	2.28e-05	rs35869525	3
ENSG00000218690	HIST1H2APS4	6	26272421	26272768	-1	pseudogene	8333	NA	NA	1	2.341	0	NA	NA	NA	NA	2.28e-05	rs35869525	3
ENSG00000168242	HIST1H2BI	6	26273144	26273622	1	protein_coding	8346	0.138012	-0.249748	1	2.341	0	NA	NA	NA	NA	2.28e-05	rs35869525	3
ENSG00000220875	HIST1H3PS1	6	26322104	26322520	-1	pseudogene	100289545	NA	NA	7	5.923	0	NA	NA	NA	NA	2e-05	rs35869525	3
ENSG00000186470	BTN3A2	6	26365387	26378546	1	protein_coding	11118	0.00012452	2.20791	0	0	17	1.16e-91	5.81e-88	eQTLcatalogue/Alasoo_2018_ge_macrophage_IFNg_Salmonella:eQTLcatalogue/Alasoo_2018_ge_macrophage_IFNg:eQTLcatalogue/Alasoo_2018_ge_macrophage_naive:eQTLcatalogue/Alasoo_2018_ge_macrophage_Salmonella:eQTLcatalogue/BLUEPRINT_ge_monocyte:eQTLcatalogue/BLUEPRINT_ge_neutrophil:eQTLcatalogue/BLUEPRINT_ge_T-cell:eQTLcatalogue/BrainSeq_ge_brain:eQTLcatalogue/CEDAR_B-cell_CD19:eQTLcatalogue/CEDAR_ileum:eQTLcatalogue/CEDAR_monocyte_CD14:eQTLcatalogue/CEDAR_neutrophil_CD15:eQTLcatalogue/CEDAR_platelet:eQTLcatalogue/CEDAR_rectum:eQTLcatalogue/CEDAR_T-cell_CD4:eQTLcatalogue/CEDAR_T-cell_CD8:eQTLcatalogue/CEDAR_transverse_colon:eQTLcatalogue/Fairfax_2012_B-cell_CD19:eQTLcatalogue/Fairfax_2014_IFN24:eQTLcatalogue/Fairfax_2014_LPS24:eQTLcatalogue/Fairfax_2014_LPS2:eQTLcatalogue/Fairfax_2014_naive:eQTLcatalogue/GENCORD_ge_fibroblast:eQTLcatalogue/GENCORD_ge_LCL:eQTLcatalogue/GENCORD_ge_T-cell:eQTLcatalogue/GEUVADIS_ge_LCL:eQTLcatalogue/HipSci_ge_iPSC:eQTLcatalogue/Kasela_2017_T-cell_CD4:eQTLcatalogue/Kasela_2017_T-cell_CD8:eQTLcatalogue/Lepik_2017_ge_blood:eQTLcatalogue/Naranbhai_2015_neutrophil_CD16:eQTLcatalogue/Nedelec_2016_ge_macrophage_Listeria:eQTLcatalogue/Nedelec_2016_ge_macrophage_naive:eQTLcatalogue/Nedelec_2016_ge_macrophage_Salmonella:eQTLcatalogue/Quach_2016_ge_monocyte_IAV:eQTLcatalogue/Quach_2016_ge_monocyte_LPS:eQTLcatalogue/Quach_2016_ge_monocyte_naive:eQTLcatalogue/Quach_2016_ge_monocyte_Pam3CSK4:eQTLcatalogue/Quach_2016_ge_monocyte_R848:eQTLcatalogue/TwinsUK_ge_blood:eQTLcatalogue/TwinsUK_ge_fat:eQTLcatalogue/TwinsUK_ge_LCL:eQTLcatalogue/TwinsUK_ge_skin:eQTLcatalogue/van_de_Bunt_2015_ge_pancreatic_islet	-	2.21e-08	rs35869525	3
ENSG00000124508	BTN2A2	6	26383324	26395102	1	protein_coding	10385	0.00015029	1.01572	0	0	15	3.06e-10	1.53e-06	eQTLcatalogue/BLUEPRINT_ge_T-cell:eQTLcatalogue/Fairfax_2012_B-cell_CD19	#ERROR!	2.21e-08	rs35869525	3
ENSG00000026950	BTN3A1	6	26402465	26415444	1	protein_coding	11119	8.65e-07	1.62791	3	4.335	0	NA	NA	NA	NA	3.52e-06	rs35869525	3
ENSG00000124549	BTN2A3P	6	26421619	26432611	1	pseudogene	54718	NA	NA	1	1.133	0	NA	NA	NA	NA	3.03e-06	rs35869525	3
ENSG00000111801	BTN3A3	6	26440700	26453643	1	protein_coding	10384	7.19e-10	1.09011	9	23.7	17	2.14e-64	1.07e-60	eQTLcatalogue/CEDAR_B-cell_CD19:eQTLcatalogue/CEDAR_neutrophil_CD15:eQTLcatalogue/CEDAR_T-cell_CD4:eQTLcatalogue/CEDAR_T-cell_CD8:eQTLcatalogue/Fairfax_2012_B-cell_CD19:eQTLcatalogue/Fairfax_2014_IFN24:eQTLcatalogue/Fairfax_2014_LPS24:eQTLcatalogue/Fairfax_2014_LPS2:eQTLcatalogue/Fairfax_2014_naive:eQTLcatalogue/Naranbhai_2015_neutrophil_CD16	-	2.21e-08	rs35869525	3
ENSG00000112763	BTN2A1	6	26458150	26476849	1	protein_coding	11120	1.07e-18	0.260571	12	23.7	1	7.46e-06	0.0373029	eQTLcatalogue/TwinsUK_ge_skin	-	3.35e-06	rs35869525	3
ENSG00000124557	BTN1A1	6	26501449	26510650	1	protein_coding	696	1.14e-09	-0.329705	4	7.075	5	9.68e-09	4.84e-05	eQTLcatalogue/Quach_2016_ge_monocyte_IAV	-	1.83e-06	rs35869525	3
ENSG00000199289	RNU6-502P	6	26519579	26519686	-1	snRNA	106481899	NA	NA	1	7.075	0	NA	NA	NA	NA	8.97e-06	rs35869525	3
ENSG00000228223	HCG11	6	26522076	26526807	1	lincRNA	493812	NA	NA	2	7.526	0	NA	NA	NA	NA	1.46e-05	rs35869525	3
ENSG00000261353	CTA-14H9.5	6	26527291	26527632	1	lincRNA	NA	NA	NA	2	7.526	0	NA	NA	NA	NA	1.46e-05	rs35869525	3
ENSG00000182952	HMGN4	6	26538633	26546482	1	protein_coding	10473	0.557082	-0.351003	4	7.526	0	NA	NA	NA	NA	7.36e-06	rs35869525	3
ENSG00000146109	ABT1	6	26597180	26600278	1	protein_coding	29777	0.0271056	0.104221	9	10.19	0	NA	NA	NA	NA	2.57e-07	rs35869525	3
ENSG00000271071	RP11-457M11.6	6	26612131	26613337	-1	pseudogene	NA	NA	NA	3	2.58	0	NA	NA	NA	NA	2.54e-06	rs35869525	3
ENSG00000218346	VN1R14P	6	26630782	26632007	-1	pseudogene	387320	NA	NA	3	19.82	0	NA	NA	NA	NA	3.73e-07	rs35869525	3
ENSG00000233631	RP11-457M11.2	6	26634611	26637008	-1	3prime_overlapping_ncrna	NA	NA	NA	3	19.82	0	NA	NA	NA	NA	3.73e-07	rs35869525	3
ENSG00000181315	ZNF322	6	26636518	26659980	-1	protein_coding	79692	NA	-1.14047	5	19.82	0	NA	NA	NA	NA	3.6e-07	rs35869525	3
ENSG00000261584	RP11-457M11.5	6	26686469	26688192	1	lincRNA	NA	NA	NA	2	2.697	0	NA	NA	NA	NA	NA	rs35869525	3
ENSG00000241549	GUSBP2	6	26839263	26924333	-1	pseudogene	387036	NA	NA	14	11.86	0	NA	NA	NA	NA	2.44e-08	rs35869525	3
ENSG00000243307	RP11-239L20.3	6	26864731	26866556	1	pseudogene	NA	NA	NA	1	0.966	0	NA	NA	NA	NA	NA	rs35869525	3
ENSG00000224843	LINC00240	6	26924771	26991703	1	lincRNA	100133205	NA	NA	20	11.86	0	NA	NA	NA	NA	2.18e-08	rs35869525	3
ENSG00000272312	RP11-239L20.6	6	26968987	26969427	-1	lincRNA	NA	NA	NA	5	11.8	0	NA	NA	NA	NA	1.58e-06	rs35869525	3
ENSG00000238621	TRNAI2	6	26988114	26988226	1	miRNA	100189028	NA	NA	4	11.8	0	NA	NA	NA	NA	1.24e-06	rs35869525	3
ENSG00000220581	VN1R12P	6	27001214	27002089	-1	pseudogene	387321	NA	NA	7	8.33	0	NA	NA	NA	NA	1.81e-07	rs35869525	3
ENSG00000216762	VN1R13P	6	27028144	27029028	-1	pseudogene	387322	NA	NA	3	8.516	0	NA	NA	NA	NA	1.78e-07	rs35869525	3
ENSG00000219770	VN1R11P	6	27051059	27051926	1	pseudogene	387317	NA	NA	2	2.809	0	NA	NA	NA	NA	2.04e-07	rs35869525	3
ENSG00000222800	RNU2-62P	6	27077569	27077759	-1	snRNA	106480224	NA	NA	1	8.199	0	NA	NA	NA	NA	5.26e-07	rs35869525	3
ENSG00000272468	RP1-86C11.7	6	27090436	27091000	-1	lincRNA	NA	NA	NA	1	4	0	NA	NA	NA	NA	5.73e-07	rs35869525	3
ENSG00000124635	HIST1H2BJ	6	27093676	27100541	-1	protein_coding	8970	0.478842	0.308582	1	4	0	NA	NA	NA	NA	5.73e-07	rs35869525	3
ENSG00000196787	HIST1H2AG	6	27100832	27103070	1	protein_coding	8969	0.00061046	-0.741637	1	4	0	NA	NA	NA	NA	5.73e-07	rs35869525	3
ENSG00000174572	RP11-209A2.1	6	27179023	27179692	1	pseudogene	NA	NA	NA	3	2.453	0	NA	NA	NA	NA	1.32e-06	rs35869525	3
ENSG00000112812	PRSS16	6	27215480	27224403	1	protein_coding	10279	2.24e-06	0.00884812	1	2.892	38	6.72e-09	3.36e-05	eQTLcatalogue/TwinsUK_ge_LCL:eQTLcatalogue/TwinsUK_ge_skin	#ERROR!	2.21e-08	rs35869525	3
ENSG00000270935	XXbac-BPGBPG24O18.1	6	27235892	27237008	1	pseudogene	NA	NA	NA	1	2.892	0	NA	NA	NA	NA	1.66e-06	rs35869525	3
ENSG00000158553	POM121L2	6	27253682	27279949	-1	protein_coding	94026	NA	0.313408	3	10.98	0	NA	NA	NA	NA	9.2e-07	rs35869525	3
ENSG00000220758	VN1R10P	6	27292578	27293742	1	pseudogene	387316	NA	NA	2	2.083	0	NA	NA	NA	NA	2.3e-06	rs35869525	3
ENSG00000204789	ZNF204P	6	27325604	27339304	-1	pseudogene	7754	NA	NA	3	14.36	0	NA	NA	NA	NA	7.66e-06	rs35869525	3
ENSG00000124613	ZNF391	6	27342394	27371683	1	protein_coding	346157	9.26e-07	1.23172	10	8.5	33	4.09e-10	2.04e-06	eQTLcatalogue/TwinsUK_ge_LCL	#ERROR!	2.21e-08	rs35869525	3
ENSG00000271755	RP1-153G14.4	6	27371789	27374743	-1	lincRNA	NA	NA	NA	6	7.982	0	NA	NA	NA	NA	2.34e-05	rs35869525	3
ENSG00000237154	MCFD2P1	6	27375476	27375775	1	pseudogene	645927	NA	NA	6	7.982	0	NA	NA	NA	NA	2.34e-05	rs35869525	3
ENSG00000096654	ZNF184	6	27418522	27440897	-1	protein_coding	7738	0.133749	-0.545662	9	10.07	0	NA	NA	NA	NA	2.62e-05	rs35869525	3
ENSG00000270666	XXbac-BPGBPG34I8.1	6	27482818	27483053	-1	pseudogene	NA	NA	NA	3	15.35	0	NA	NA	NA	NA	1.03e-05	rs35869525	3
ENSG00000218347	HNRNPA1P1	6	27490855	27492118	1	pseudogene	645950	NA	NA	1	10.25	0	NA	NA	NA	NA	9.31e-05	rs35869525	3
ENSG00000219738	XXbac-BPG34I8.3	6	27528601	27529523	-1	pseudogene	NA	NA	NA	7	9.313	0	NA	NA	NA	NA	6.75e-06	rs35869525	3
ENSG00000206671	RNU6-471P	6	27564191	27564296	1	snRNA	106479774	NA	NA	4	7.112	0	NA	NA	NA	NA	1.21e-05	rs35869525	3
ENSG00000238648	TRNAI6	6	27599188	27599311	1	miRNA	100189131	NA	NA	3	5.989	0	NA	NA	NA	NA	4.08e-06	rs35869525	3
ENSG00000216676	RP1-15D7.1	6	27620381	27620604	-1	pseudogene	NA	NA	NA	4	10.86	0	NA	NA	NA	NA	7.11e-06	rs35869525	3
ENSG00000216915	RP1-97D16.1	6	27704779	27706273	-1	pseudogene	NA	NA	NA	6	15.29	0	NA	NA	NA	NA	3.32e-06	rs35869525	3
ENSG00000218069	RSL24D1P1	6	27748398	27748890	-1	pseudogene	100129755	NA	NA	1	10.37	0	NA	NA	NA	NA	5.91e-06	rs35869525	3
ENSG00000217862	HIST1H4PS1	6	27774853	27775117	1	pseudogene	10337	NA	NA	16	16.23	0	NA	NA	NA	NA	4.59e-06	rs35869525	3
ENSG00000185130	HIST1H2BL	6	27775257	27775709	-1	protein_coding	8340	0.00286755	-0.030111	16	16.23	0	NA	NA	NA	NA	4.59e-06	rs35869525	3
ENSG00000196747	HIST1H2AI	6	27775899	27776429	1	protein_coding	8329	0.581587	-0.0583265	16	16.23	0	NA	NA	NA	NA	4.59e-06	rs35869525	3
ENSG00000203813	HIST1H3H	6	27777842	27778314	1	protein_coding	8357	0.0249392	-0.177817	15	16.23	0	NA	NA	NA	NA	4.59e-06	rs35869525	3
ENSG00000182611	HIST1H2AJ	6	27782112	27782607	-1	protein_coding	8331	0.191198	0.615054	16	16.23	0	NA	NA	NA	NA	4.59e-06	rs35869525	3
ENSG00000196374	HIST1H2BM	6	27782822	27783267	1	protein_coding	8342	0.00275346	-0.27562	17	16.23	0	NA	NA	NA	NA	4.59e-06	rs35869525	3
ENSG00000197238	HIST1H4J	6	27791884	27792257	1	protein_coding	8363	0.423754	0.59845	19	9.571	0	NA	NA	NA	NA	4.59e-06	rs35869525	3
ENSG00000197914	HIST1H4K	6	27798952	27799305	-1	protein_coding	8362	0.429119	0.387416	15	12.22	0	NA	NA	NA	NA	5.39e-06	rs35869525	3
ENSG00000184348	HIST1H2AK	6	27805658	27806117	-1	protein_coding	8330	0.0684285	-0.0412441	17	12.22	0	NA	NA	NA	NA	5.39e-06	rs35869525	3
ENSG00000233822	HIST1H2BN	6	27806323	27823487	1	protein_coding	8341	0.139775	0.145508	23	15.9	0	NA	NA	NA	NA	5.39e-06	rs35869525	3
ENSG00000217646	HIST1H2BPS2	6	27831840	27832179	-1	pseudogene	10340	NA	NA	15	15.9	0	NA	NA	NA	NA	1.05e-05	rs35869525	3
ENSG00000198374	HIST1H2AL	6	27833034	27833606	1	protein_coding	8332	0.0624869	-0.360341	15	15.9	0	NA	NA	NA	NA	1.05e-05	rs35869525	3
ENSG00000184357	HIST1H1B	6	27834570	27835359	-1	protein_coding	3009	0.509139	-0.0898951	16	15.9	0	NA	NA	NA	NA	1.05e-05	rs35869525	3
ENSG00000182572	HIST1H3I	6	27839623	27840099	-1	protein_coding	8354	0.36088	-0.232438	16	15.9	0	NA	NA	NA	NA	1.05e-05	rs35869525	3
ENSG00000198558	HIST1H4L	6	27840926	27841289	-1	protein_coding	8368	0.191235	0.42689	16	15.9	0	NA	NA	NA	NA	1.05e-05	rs35869525	3
ENSG00000197153	HIST1H3J	6	27858093	27860884	-1	protein_coding	8356	0.695884	-0.189708	4	10.73	0	NA	NA	NA	NA	3.84e-05	rs35869525	3
ENSG00000233224	HIST1H2AM	6	27860477	27860963	-1	protein_coding	8336	0.00085648	-0.225135	4	10.73	0	NA	NA	NA	NA	3.84e-05	rs35869525	3
ENSG00000196331	HIST1H2BO	6	27861203	27861669	1	protein_coding	8348	3.07e-05	-0.223062	3	5.694	0	NA	NA	NA	NA	3.84e-05	rs35869525	3
ENSG00000238610	RNU7-26P	6	27865282	27865344	-1	snRNA	100147813	NA	NA	2	5.694	0	NA	NA	NA	NA	3.84e-05	rs35869525	3
ENSG00000168131	OR2B2	6	27878963	27880174	-1	protein_coding	81697	6.87e-05	-0.212076	6	23.2	0	NA	NA	NA	NA	0.0001054	rs35869525	3
ENSG00000168126	OR2W6P	6	27905243	27906181	1	pseudogene	81406	NA	NA	5	14.09	0	NA	NA	NA	NA	8.84e-05	rs35869525	3
ENSG00000124657	OR2B6	6	27925019	27925960	1	protein_coding	26212	0.0407309	-0.0981731	1	0.002	0	NA	NA	NA	NA	0.0001254	rs35869525	3
ENSG00000214374	RPLP2P1	6	27932953	27933292	1	pseudogene	442175	NA	NA	2	0.574	0	NA	NA	NA	NA	0.0001254	rs35869525	3
ENSG00000216629	OR2W4P	6	27944928	27945853	1	pseudogene	81407	NA	NA	3	13.56	0	NA	NA	NA	NA	0.0001255	rs35869525	3
ENSG00000272009	RP1-313I6.12	6	28046570	28048908	-1	antisense	102724889	NA	NA	0	0	27	8.86e-10	4.43e-06	eQTLcatalogue/BLUEPRINT_ge_neutrophil:eQTLcatalogue/Lepik_2017_ge_blood:eQTLcatalogue/TwinsUK_ge_fat	-	1.44e-06	rs35869525	3
ENSG00000197279	ZNF165	6	28048753	28057341	1	protein_coding	7718	0.00056329	0.227981	0	0	25	4.03e-11	2.02e-07	eQTLcatalogue/BLUEPRINT_ge_neutrophil	#ERROR!	1.44e-06	rs35869525	3
ENSG00000196812	ZSCAN16	6	28092338	28097860	1	protein_coding	80345	2.67e-06	0.184187	0	0	25	8.05e-09	4.02e-05	eQTLcatalogue/BLUEPRINT_ge_neutrophil	#ERROR!	1.44e-06	rs35869525	3
ENSG00000198315	ZKSCAN8	6	28109688	28127250	1	protein_coding	7745	0.0002316	-0.142528	0	0	25	6.71e-10	3.35e-06	eQTLcatalogue/BLUEPRINT_ge_neutrophil	#ERROR!	1.44e-06	rs35869525	3
ENSG00000187626	ZKSCAN4	6	28212401	28227011	-1	protein_coding	387032	6.74e-05	0.661631	0	0	26	7.84e-16	3.92e-12	eQTLcatalogue/BLUEPRINT_ge_monocyte:eQTLcatalogue/BLUEPRINT_ge_neutrophil:eQTLcatalogue/Lepik_2017_ge_blood:eQTLcatalogue/Quach_2016_ge_monocyte_naive	#ERROR!	1.44e-06	rs35869525	3
ENSG00000197062	RP5-874C20.3	6	28234788	28245974	1	pseudogene	7741	NA	NA	0	0	26	6.93e-13	3.47e-09	eQTLcatalogue/BLUEPRINT_ge_T-cell:eQTLcatalogue/HipSci_ge_iPSC:eQTLcatalogue/TwinsUK_ge_LCL	-	1.44e-06	rs35869525	3
ENSG00000235109	ZSCAN31	6	28292470	28324048	-1	protein_coding	64288	3.77e-09	1.10713	0	0	24	3.49e-15	1.75e-11	eQTLcatalogue/TwinsUK_ge_fat:eQTLcatalogue/TwinsUK_ge_skin	#ERROR!	3.37e-06	rs35869525	3
ENSG00000187987	ZSCAN23	6	28399707	28411279	-1	protein_coding	222696	0.00270295	0.0706565	0	0	11	3.04e-07	0.0015202	eQTLcatalogue/HipSci_ge_iPSC:eQTLcatalogue/TwinsUK_ge_LCL	#ERROR!	5.3e-06	rs35869525	3
ENSG00000204709	C6orf100	6	28911654	28912314	1	protein_coding	729583	NA	NA	0	0	2	2.17e-15	1.08e-11	eQTLcatalogue/Fairfax_2014_IFN24	#ERROR!	0.0001255	rs35869525	3
ENSG00000149292	TTC12	11	113185251	113254266	1	protein_coding	54970	1.45e-07	-0.271529	13	8.82	0	NA	NA	NA	NA	3.74e-07	rs12798900	5
ENSG00000270179	RP11-159N11.4	11	113239200	113239839	1	sense_intronic	NA	NA	NA	3	8.82	0	NA	NA	NA	NA	4.3e-07	rs12798900	5
ENSG00000170209	ANKK1	11	113258513	113271140	1	protein_coding	255239	2.51e-08	-0.0175482	20	8.685	0	NA	NA	NA	NA	3.74e-07	rs12798900	5
ENSG00000256757	RP11-159N11.3	11	113276043	113282839	1	antisense	NA	NA	NA	19	7.187	0	NA	NA	NA	NA	9.12e-09	rs12798900	5
ENSG00000149295	DRD2	11	113280318	113346413	-1	protein_coding	1813	0.733264	NA	57	19.05	0	NA	NA	NA	NA	8.5e-09	rs12798900;rs17601612	5
ENSG00000265140	MIR4301	11	113320745	113320810	-1	miRNA	100422855	NA	NA	10	7.792	0	NA	NA	NA	NA	2.11e-08	rs12798900;rs17601612	5
ENSG00000248550	OTX2-AS1	14	57279901	57618895	1	antisense	100309464	NA	NA	11	9.98	0	NA	NA	NA	NA	1.37e-08	rs850261	6
ENSG00000258776	RP11-1085N6.5	14	57284288	57360428	-1	lincRNA	NA	NA	NA	11	9.98	0	NA	NA	NA	NA	1.37e-08	rs850261	6
ENSG00000140564	FURIN	15	91411822	91426688	1	protein_coding	5045	0.999933	-0.15638	11	17.36	3	2.16e-11	1.08e-07	eQTLcatalogue/BLUEPRINT_ge_monocyte	#ERROR!	9.74e-09	rs6224	7
ENSG00000182511	FES	15	91426925	91439006	1	protein_coding	2242	2.77e-05	NA	9	17.36	5	2.46e-35	1.23e-31	eQTLcatalogue/Alasoo_2018_ge_macrophage_IFNg:eQTLcatalogue/Alasoo_2018_ge_macrophage_naive:eQTLcatalogue/CEDAR_B-cell_CD19:eQTLcatalogue/CEDAR_monocyte_CD14:eQTLcatalogue/Fairfax_2012_B-cell_CD19:eQTLcatalogue/Fairfax_2014_IFN24:eQTLcatalogue/Fairfax_2014_LPS24:eQTLcatalogue/Fairfax_2014_naive:eQTLcatalogue/GENCORD_ge_fibroblast:eQTLcatalogue/GENCORD_ge_LCL:eQTLcatalogue/GENCORD_ge_T-cell:eQTLcatalogue/GEUVADIS_ge_LCL:eQTLcatalogue/HipSci_ge_iPSC:eQTLcatalogue/Lepik_2017_ge_blood:eQTLcatalogue/Nedelec_2016_ge_macrophage_Listeria:eQTLcatalogue/TwinsUK_ge_blood:eQTLcatalogue/TwinsUK_ge_LCL:eQTLcatalogue/TwinsUK_ge_skin	-	9.74e-09	rs6224	7
ENSG00000166862	CACNG2	22	36959968	37099603	-1	protein_coding	10369	0.958056	NA	50	16.42	0	NA	NA	NA	NA	1.98e-08	rs2284000	8

### Sheet: S5
Supplementary Table 5: Mapped genes from the Asian ancestry admixture GWAS meta-analysis*						*GWAS p-value threshold for SNP inclusion in EAS analyses: 1.00E-05
ensg	symbol	chr	start	end	strand	type	entrezID	pLI	ncRVIS	posMapSNPs	posMapMaxCADD	eqtlMapSNPs	eqtlMapminP	eqtlMapminQ	eqtlMapts	eqtlDirection	minGwasP	IndSigSNPs	GenomicLocus
ENSG00000228106	RP11-452F19.3	1	222988364	223010726	1	lincRNA	NA	NA	NA	5	8.921	0	NA	NA	NA	NA	0.0001217	rs114474761	2
ENSG00000154309	DISP1	1	222988406	223179337	1	protein_coding	84976	4.23e-06	-0.236134	32	11.76	0	NA	NA	NA	NA	8.81e-06	rs114474761	2
ENSG00000239054	snoU13	1	223085186	223085289	-1	snoRNA	NA	NA	NA	14	11.76	0	NA	NA	NA	NA	8.81e-06	rs114474761	2
ENSG00000234523	NDUFB1P2	1	223119067	223119242	1	pseudogene	100380272	NA	NA	1	3.714	0	NA	NA	NA	NA	NA	rs114474761	2
ENSG00000114541	FRMD4B	3	69219141	69591734	-1	protein_coding	23150	0.807014	-0.17787	18	8.479	0	NA	NA	NA	NA	2.14e-06	rs13089266	3
ENSG00000239263	RBM43P1	3	69520603	69521683	-1	pseudogene	100131568	NA	NA	15	8.479	0	NA	NA	NA	NA	2.14e-06	rs13089266	3
ENSG00000272168	CASC15	6	21665003	22214734	1	lincRNA	401237	NA	NA	5	6.917	0	NA	NA	NA	NA	1.8e-06	rs6934891	4
ENSG00000260455	CASC14	6	22135186	22147422	-1	lincRNA	729177	NA	NA	1	3.112	0	NA	NA	NA	NA	1.8e-06	rs6934891	4
ENSG00000146267	FAXC	6	99719045	99797938	-1	protein_coding	84553	0.872413	2.48349	23	14.79	3	3.73e-07	0.00186708	eQTLcatalogue/HipSci_ge_iPSC	-	6.35e-06	rs2009852	5
ENSG00000228506	RP11-98I9.4	6	99872798	99879249	1	antisense	NA	NA	NA	0	0	3	1.07e-46	5.33e-43	eQTLcatalogue/Alasoo_2018_ge_macrophage_IFNg:eQTLcatalogue/Alasoo_2018_ge_macrophage_naive:eQTLcatalogue/BLUEPRINT_ge_monocyte:eQTLcatalogue/BLUEPRINT_ge_T-cell:eQTLcatalogue/GENCORD_ge_fibroblast:eQTLcatalogue/GENCORD_ge_LCL:eQTLcatalogue/GENCORD_ge_T-cell:eQTLcatalogue/GEUVADIS_ge_LCL:eQTLcatalogue/HipSci_ge_iPSC:eQTLcatalogue/Lepik_2017_ge_blood:eQTLcatalogue/Nedelec_2016_ge_macrophage_Salmonella:eQTLcatalogue/Quach_2016_ge_monocyte_LPS:eQTLcatalogue/TwinsUK_ge_blood:eQTLcatalogue/TwinsUK_ge_fat:eQTLcatalogue/TwinsUK_ge_LCL:eQTLcatalogue/TwinsUK_ge_skin	-	9.79e-06	rs2009852	5
ENSG00000219619	RP11-126M14.1	6	115679662	115679916	-1	pseudogene	NA	NA	NA	3	7.153	0	NA	NA	NA	NA	0.001691	rs7752122	6
ENSG00000228777	RP11-282C5.1	6	115954706	115955355	-1	lincRNA	NA	NA	NA	7	13.88	0	NA	NA	NA	NA	0.0006248	rs7752122	6
ENSG00000254178	RP11-299D14.2	8	25691645	25697651	-1	lincRNA	NA	NA	NA	11	4.94	0	NA	NA	NA	NA	0.0001039	rs13271116	7
ENSG00000221818	EBF2	8	25699246	25902913	-1	protein_coding	64641	0.971966	-0.13472	22	11.27	0	NA	NA	NA	NA	7.13e-05	rs13271116	7
ENSG00000196092	PAX5	9	36833272	37034103	-1	protein_coding	5079	0.984244	-0.198032	1	0.864	0	NA	NA	NA	NA	6.36e-06	rs80168305	8
ENSG00000141337	ARSG	17	66255323	66418872	1	protein_coding	22901	1.55e-05	-0.0731462	1	0.468	0	NA	NA	NA	NA	3e-06	rs117335455	9
ENSG00000267009	RP11-120M18.2	17	66409764	66521090	1	processed_transcript	NA	NA	NA	1	0.468	0	NA	NA	NA	NA	3e-06	rs117335455	9
ENSG00000070540	WIPI1	17	66417089	66453654	-1	protein_coding	55062	0.5235	NA	1	0.468	0	NA	NA	NA	NA	3e-06	rs117335455	9
ENSG00000207561	MIR635	17	66420592	66420689	-1	miRNA	693220	NA	NA	1	0.468	0	NA	NA	NA	NA	3e-06	rs117335455	9
ENSG00000181409	AATK	17	79091095	79139877	-1	protein_coding	9625	0.806764	0.778319	22	10.72	1	4.77e-33	2.39e-29	eQTLcatalogue/Alasoo_2018_ge_macrophage_IFNg_Salmonella:eQTLcatalogue/Alasoo_2018_ge_macrophage_Salmonella:eQTLcatalogue/BLUEPRINT_ge_monocyte:eQTLcatalogue/BLUEPRINT_ge_neutrophil:eQTLcatalogue/CEDAR_neutrophil_CD15:eQTLcatalogue/Fairfax_2014_LPS24:eQTLcatalogue/Fairfax_2014_LPS2:eQTLcatalogue/Lepik_2017_ge_blood:eQTLcatalogue/Naranbhai_2015_neutrophil_CD16:eQTLcatalogue/Nedelec_2016_ge_macrophage_Listeria:eQTLcatalogue/Nedelec_2016_ge_macrophage_naive:eQTLcatalogue/Nedelec_2016_ge_macrophage_Salmonella:eQTLcatalogue/Quach_2016_ge_monocyte_IAV:eQTLcatalogue/Quach_2016_ge_monocyte_LPS:eQTLcatalogue/Quach_2016_ge_monocyte_naive:eQTLcatalogue/Quach_2016_ge_monocyte_Pam3CSK4:eQTLcatalogue/Quach_2016_ge_monocyte_R848:eQTLcatalogue/TwinsUK_ge_blood	#ERROR!	8.37e-06	rs12942400	10
ENSG00000225180	AATK-AS1	17	79139307	79156964	1	antisense	388428	NA	NA	9	10.72	0	NA	NA	NA	NA	1.46e-05	rs12942400	10
ENSG00000167302	ENTHD2	17	79202077	79212891	-1	protein_coding	146705	0.00051548	0.0821363	0	0	1	1.68e-06	0.00838325	eQTLcatalogue/CEDAR_neutrophil_CD15	#ERROR!	2.21e-05	rs12942400	10
ENSG00000251833	snoR26	20	6841661	6841755	1	snoRNA	NA	NA	NA	1	3.786	0	NA	NA	NA	NA	4.4e-06	rs4815942	12

### Sheet: S6
Supplementary Table 6: Mapped genes from the African ancestry admixture GWAS meta-analysis*								*GWAS p-value threshold for SNP inclusion in AA analyses: 1.00E-06
ensg	symbol	chr	start	end	strand	type	entrezID	pLI	ncRVIS	posMapSNPs	posMapMaxCADD	eqtlMapSNPs	eqtlMapminP	eqtlMapminQ	eqtlMapts	eqtlDirection	minGwasP	IndSigSNPs	GenomicLocus
ENSG00000242741	RP11-20B7.1	3	73857752	73952017	1	lincRNA	NA	NA	NA	1	1.406	0	NA	NA	NA	NA	7.01e-07	rs114505081	1
ENSG00000185760	KCNQ5	6	73331520	73908574	1	protein_coding	56479	0.999535	0.34893	2	6.433	0	NA	NA	NA	NA	7.29e-07	rs6936302	2
ENSG00000106554	CHCHD3	7	132469629	132766848	-1	protein_coding	54927	0.0404016	-0.607229	6	4.716	0	NA	NA	NA	NA	NA	rs12532774	3
ENSG00000131558	EXOC4	7	132937829	133751342	1	protein_coding	60412	0.00072696	0.416473	24	12.75	0	NA	NA	NA	NA	2.04e-07	rs12532774	3
ENSG00000238844	AC083875.1	7	132947395	132947485	-1	miRNA	NA	NA	NA	1	0.39	0	NA	NA	NA	NA	NA	rs12532774	3
ENSG00000155530	LRGUK	7	133812052	133949343	1	protein_coding	136332	1.92e-08	-0.271387	1	4.965	0	NA	NA	NA	NA	NA	rs12532774	3
ENSG00000205060	SLC35B4	7	133974084	134001803	-1	protein_coding	84912	4.54e-06	1.06712	2	4.936	0	NA	NA	NA	NA	NA	rs12532774	3
ENSG00000229177	AC008154.5	7	134030823	134035543	-1	lincRNA	NA	NA	NA	1	0.964	0	NA	NA	NA	NA	NA	rs12532774	3
ENSG00000273297	RP11-38M8.1	7	134101042	134117205	-1	lincRNA	NA	NA	NA	2	2.732	0	NA	NA	NA	NA	NA	rs12532774	3
ENSG00000085662	AKR1B1	7	134127102	134144036	-1	protein_coding	231	1.07e-05	-0.0776756	1	2.651	0	NA	NA	NA	NA	NA	rs12532774	3
ENSG00000224375	AC009276.4	7	134368896	134372742	1	lincRNA	NA	NA	NA	1	4.611	0	NA	NA	NA	NA	NA	rs12532774	3
ENSG00000122786	CALD1	7	134429003	134655479	1	protein_coding	800	0.999098	-0.0733181	3	4.579	0	NA	NA	NA	NA	NA	rs12532774	3
ENSG00000243583	RP4-669B10.3	7	143651937	143694405	1	lincRNA	NA	NA	NA	1	0.625	0	NA	NA	NA	NA	8.01e-07	rs12703554	4
ENSG00000221813	OR6B1	7	143701022	143702068	1	protein_coding	135946	3.07e-05	0.208299	2	6.741	0	NA	NA	NA	NA	8.01e-07	rs12703554	4
ENSG00000104611	SH2D4A	8	19171128	19253729	1	protein_coding	63898	1.53e-18	-0.0833182	3	2.969	0	NA	NA	NA	NA	5.63e-07	rs34326041	5
ENSG00000258487	RP11-99L13.1	14	44913950	44949821	-1	lincRNA	NA	NA	NA	16	13.14	0	NA	NA	NA	NA	1.73e-06	rs200793327	6
ENSG00000189139	FSCB	14	44973545	44976482	-1	protein_coding	84075	4.81e-13	0.474763	22	7.372	0	NA	NA	NA	NA	1.01e-05	rs200793327	6
ENSG00000258747	RP11-163M18.1	14	44976610	45007716	1	antisense	105370473	NA	NA	35	14.44	0	NA	NA	NA	NA	7.44e-06	rs200793327	6
ENSG00000238501	snoU13	14	45036116	45036209	-1	snoRNA	NA	NA	NA	6	15.57	0	NA	NA	NA	NA	5.15e-06	rs200793327	6
ENSG00000198838	RYR3	15	33603163	34158303	1	protein_coding	6263	1	0.699494	1	7.614	0	NA	NA	NA	NA	8.31e-07	rs11400923	7

### Sheet: S7
Supplementary Table 7: SNP-based heritability and genetic correlation estimates within and across ancestry admixtures.
GWAS	Multi-Ancestry SA	EUR SA	EAS SA	AA SA	LAT SA	SNP-h2	SE	h2 p-value	Cases	Controls	Mean Chi2	Intercept (SE)	LDSC Attenuation Ratio	Method	LD scores used
Multi-Ancestry SA	1					0.0567	0.0033	1.81671e-66	43871	925025	1.3252	1.0416 (0.01)	0.1279 (0.0308)	LDSC	eur_w_ld_chr
EUR SA	1.291 (0.018)	1				0.0696	0.0042	5.6065e-62	35786	779392	1.3251	1.0421 (0.0104)	0.1293 (0.0319)	LDSC	eur_w_ld_chr
EAS SA	0.469 (0.121)	0.398 (0.191)	1			0.0975	0.0445	0.0142	2009	24646	1.0249	1.0022 (0.0081)	0.0897 (0.324)	LDSC	eas_w_ld_chr
AA SA	1.162 (0.223)	0.569 (0.256)	0.531 (0.501)	1		0.0976	0.0183	4.8213e-08	4805	81681	1.016	0.9882 (0.0027)	<0.00	LDSC	gnomad.genomes.r2.1.1.afr.adj
LAT SA	1.119 (0.423)	0.997 (0.537)	0.064 (0.574)	0.489 (0.733)	1	0.0995	0.065	0.0629	1271	39306	1.025	1.013 (0.0049)	0.3765 (0.3276)	Cov-LDSC	UKBB.AMR.rsid
Note: Popcorn correlations reflect impact. EUR = European ancestry, EAS = East Asian ancestry, AFR = African ancestry, LAT = Hispanic/Latino American ancestry, SA = suicide attempt

### Sheet: S8
Supplementary Table 8: LDSC genetic correlation estimates within and across each GWAS of suicide attempt, and within and across ancestry admixture groupings. Note that for genetic correlations across ancestries, the Popcorn results in Table 7 are considered most accurate.
	Multi-Ancestry SA	Psychiatric Genomics Consortium BIP EUR	Psychiatric Genomics Consortium ED EUR	Psychiatric Genomics Consortium MDD EUR	Psychiatric Genomics Consortium SCZ EUR	Australian Genetics of Depression Study EUR	Army STARRS EUR	German Borderline Genomics Consortium EUR	Columbia University EUR	Genetic Investigation of Suicide and SA (GISS) EUR	iPSYCH EUR	Janssen EUR	UK Biobank EUR	Yale-Penn EUR	University of Utah EUR	Million Veteran Program EUR	ALL EUR SA	CONVERGE Consortium EAS	Japan EAS	Million Veteran Program EAS	ALL EAS SA	Grady Trauma Project AA	Yale-Penn AA	Million Veteran Program AA	ALL AA SA	Million Veteran Program LAT	ALL LAT SA		h2	λ	λ_1k		Cases	Controls	Phenotype
Multi-Ancestry SA	1																												0.0645	1.2431	1.0029		43871	925025	SA & SD
Psychiatric Genomics Consortium BIP EUR	0.87	1																											0.0997	1.0375	1.0069		3214	17642	SA
Psychiatric Genomics Consortium ED EUR			1																										-0.2343	0.9839	0.951059		170	5070	SA
Psychiatric Genomics Consortium MDD EUR	1.46	0.65		1																									0.021	1.0165	1.0059		1528	16626	SA
Psychiatric Genomics Consortium SCZ EUR	0.75	0.54		-0.42	1																								0.1265	1.0255	1.00957		1640	7112	SA
Australian Genetics of Depression Study EUR	0.7	0.36		1.1	0.74	1																							0.1276	1.0315	1.00642		2792	20193	SA
Army STARRS EUR	0.84			-0.72			1																						0.0288	1.0105	1.00833		670	10637	SA
German Borderline Genomics Consortium EUR	0.94	1.04		3.58	-0.15	1.17		1																					0.3008	1.0375	1.05032		481	1653	SA
Columbia University EUR	0.36	0.38		-0.72	0.61	0.22		-0.34	1																				0.4949	1.0496	1.06309		577	1233	SA
Genetic Investigation of Suicide and SA (GISS) EUR	0.42	0.83		1.12	0.37	0.48	0.08	1.54	1.02	1																			0.2886	1.0075	1.01136		660	660	SA & SD
iPSYCH EUR	0.92	0.76		1.5	0.84	0.92	0.99	0.41	0.02	-0.1	1																		0.1144	1.071	1.00575		7003	52227	SA
Janssen EUR	0.82				1.99	0.15		-0.34	-0.3	0.19	1.19	1																	0.2821	1.0135	1.03048		255	1684	SA
UK Biobank EUR	0.6	0.54		1.3	0.23	0.75	1.7	0.8	0.46	0.67	0.82	0.8	1																0.1327	1.0375	1.00776		2433	334766	SA
Yale-Penn EUR	0.2	0.17		0.1	-0.22	0.24		0.21	0.35	0.02	0.07		0.47	1															0.7083	1.0285	1.03784		475	1817	SA
University of Utah EUR	0.81	0.53		1.54	0.75	0.52		0.86	0.35	0.17	0.63	0.41	0.71	0.13	1														0.2875	1.3512	1.04591		4692	20702	SD
Million Veteran Program EUR	0.98	0.84		1.65	0.52	0.49		0.9	0.52	0.3	0.69	0.4	0.62	-0.01	0.71	1													0.0888	1.0864	1.00485		9196	287370	SA
ALL EUR SA	1.2	0.81		1.51	0.67	0.52	0.73	0.81	0.21	0.19	0.82	0.67	0.43	0.15	0.71	0.73	1												0.0803	1.2531	1.0037		35786	779392	SA & SD
CONVERGE Consortium EAS	-0.25	0.38		0.37	0.09	0.57		1.79	0.05	1.04	0.34		-0.16	-0.26	0.06	0.34	0.29	1											0.1667	1.0195	1.00999		1148	6515	SA
Japan EAS	-0.1	0.4			0.53	0.33	0.48	0.46	0.04	0.05	0.11		0.22	-0.08	0.34	0.27	0.28	0.61	1										0.3347	1.0679	1.04793		746	14049	SD
Million Veteran Program EAS	0.06	0.11		-0.58	-0.53	-0.06		-0.18	-0.1	0.47	0.39		0.07	0.06	0.21	-0.04	0.12	0	-0.05	1									1.3968	1.0105	1.04694		115	4082	SA
ALL EAS SA	-0.03	0.38		0.19	0.11	0.45	-0.15	1.01	0.08	0.89	0.33		0.04	-0.23	0.2	0.26	0.29	1.21	-0.49	-1.25	1								0.1428	1.0165	1.00444		2009	24646	SA & SD
Grady Trauma Project AA	-0.98	0.57			0.5	0.2			0.9			1.02	-0.32		1.47		0.69	0.7			0.63	1							0.0408	0.9957	0.996306		669	4473	SA
Yale-Penn AA	-0.06	0.03		-0.41	-0.02	0.01		-0.15	0.09	0.06	0.27	-0.6	-0.08	-0.4	0.16	0.19	0.11	-0.08	-0.28	0.37	-0.03		1						0.9028	1.071	1.06867		629	2902	SA
Million Veteran Program AA	-0.43	0.38		0.12	0.21	0.4		0.33	0.47	0.34	0.07	-0.16	0.07	-0.09	0.11	0.46	0.3	0.2	0.33	0.1	0.34		-0.11	1					0.0677	1.0436	1.00651		3507	74306	SA
ALL AA SA	-0.29	0.36			0.2	0.39	-0.71	0.27	0.56	0.19	0.18	-0.21	-0.01	-0.16	0.34	0.64	0.36	0.27	0.25	0.26	0.36	-5.43	0.81	0.36	1				0.0531	1.0436	1.0048		4805	81681	SA
Million Veteran Program LAT	0.53	0.57		-0.32	0.89	0.62		1.19	0.26	0.68	0.39	4.5	0.87	-0.36	0.46	0.88	0.8	-0.45	0.28	0.88	0.17		0.16	0.25	0.27	1			0.0961	1.0285	1.01157		1271	39306	SA
ALL LAT SA	0.53	0.57		-0.31	0.89	0.62		1.19	0.26	0.67	0.39	4.53	0.87	-0.36	0.46	0.88	0.8	-0.44	0.28	0.88	0.17		0.16	0.25	0.27	1	1		0.0965	1.0285	1.01157		1271	39306	SA
Note: Individual cohort GWAS were variably powered to estimate reasonable genetic correlation estimates with the other cohorts; blank cells reflect NA values from LDSC. EUR = European ancestry admixture, EAS = East Asian ancestry admixture, AA = African/African American ancestry admixture, LAT = Hispanic/LatinX ancestry admixture, SA = suicide attempt

### Sheet: S9
Supplementary Table 9: Results for tissue-set enrichment analysis of multi-ancestry suicide attempt meta-analysis results in GTEx (v8) tissues using MAGMA. Tissue expression analysis is performed for 30 general tissue types and 53 specific tissue types separately, the 53 specific types presented in Figure S31.						# TOTAL GENES = 17059
Tissue	BETA	BETA_STD	SE	P
Pituitary	0.035601	0.06616	0.0092824	6.29e-05
Brain_Cerebellar_Hemisphere	0.024838	0.049757	0.0067855	0.00012631
Brain_Cerebellum	0.025167	0.049872	0.0070038	0.00016369
Brain	0.025159	0.043577	0.0076496	0.00050398
Pituitary	0.032784	0.060926	0.009971	0.00050563
Brain_Frontal_Cortex_BA9	0.022986	0.042243	0.0076563	0.0013423
Brain_Cortex	0.023225	0.04225	0.007955	0.0017553
Brain_Anterior_cingulate_cor...	0.023335	0.041117	0.0080341	0.0018417
Brain_Amygdala	0.023511	0.039956	0.0087016	0.0034503
Brain_Nucleus_accumbens_basa...	0.022106	0.038256	0.0084451	0.004432
Brain_Hippocampus	0.022838	0.038578	0.0088605	0.00498
Brain_Hypothalamus	0.02234	0.038346	0.0089911	0.0064883
Brain_Caudate_basal_ganglia	0.02153	0.037096	0.0087397	0.0068853
Ovary	0.027866	0.056374	0.011426	0.007374
Brain_Putamen_basal_ganglia	0.020608	0.034989	0.0088016	0.0096117
Blood	0.015791	0.028355	0.0069083	0.011141
Adrenal_Gland	0.024236	0.046688	0.011561	0.01803
Cells_EBV-transformed_lympho...	0.0099791	0.021773	0.005393	0.032139
Spleen	0.015287	0.030247	0.0088257	0.041641
Brain_Substantia_nigra	0.015757	0.027059	0.0094888	0.048403
Whole_Blood	0.0099009	0.01789	0.006279	0.057426
Ovary	0.014672	0.029683	0.010696	0.085078
Brain_Spinal_cord_cervical_c...	0.011971	0.021459	0.0095262	0.10445
Cells_Cultured_fibroblasts	0.0085917	0.018384	0.0072592	0.1183
Adrenal_Gland	0.01232	0.023733	0.011198	0.13563
Spleen	0.0082092	0.016243	0.0082021	0.15846
Cervix_Uteri	0.0084219	0.016497	0.015737	0.29628
Uterus	0.0060597	0.012317	0.013335	0.32476
Testis	0.0028113	0.0048393	0.0061978	0.32507
Liver	0.0019117	0.0034387	0.0072917	0.39659
Pancreas	0.0024332	0.0040644	0.0096904	0.40087
Testis	0.0007816	0.0013455	0.0061879	0.44974
Fallopian_Tube	0.00080632	0.0015593	0.015403	0.47913
Liver	-0.0013604	-0.002447	0.0070463	0.57655
Blood_Vessel	-0.004568	-0.0092509	0.013001	0.63733
Pancreas	-0.0034389	-0.0057444	0.0092775	0.64456
Small_Intestine	-0.0046942	-0.0086091	0.01199	0.65228
Cervix_Endocervix	-0.0051243	-0.010114	0.012749	0.65613
Thyroid	-0.0060366	-0.011925	0.012168	0.69008
Uterus	-0.0076042	-0.015456	0.012045	0.73608
Adipose_Tissue	-0.011138	-0.021819	0.014997	0.77116
Cervix_Ectocervix	-0.012417	-0.024272	0.013433	0.82234
Heart	-0.010546	-0.018124	0.010635	0.83929
Nerve	-0.011587	-0.02326	0.011598	0.84111
Fallopian_Tube	-0.013172	-0.025472	0.013068	0.84324
Muscle	-0.0084691	-0.016013	0.0076506	0.86584
Small_Intestine_Terminal_Ile...	-0.011756	-0.02156	0.010598	0.86634
Colon	-0.020209	-0.037735	0.017515	0.8757
Artery_Tibial	-0.013603	-0.027959	0.011058	0.89068
Artery_Aorta	-0.013949	-0.028413	0.011293	0.89162
Bladder	-0.022495	-0.043727	0.018072	0.89338
Thyroid	-0.014144	-0.027942	0.010827	0.90427
Stomach	-0.021233	-0.038492	0.015433	0.91555
Colon_Sigmoid	-0.020379	-0.039782	0.013855	0.92933
Adipose_Visceral_Omentum	-0.018646	-0.036136	0.012414	0.93345
Heart_Atrial_Appendage	-0.016256	-0.029144	0.010606	0.93732
Breast	-0.028611	-0.054872	0.017751	0.94648
Kidney	-0.017772	-0.031206	0.010533	0.95422
Adipose_Subcutaneous	-0.020413	-0.040652	0.011988	0.95569
Muscle_Skeletal	-0.013213	-0.024983	0.0076855	0.9572
Artery_Coronary	-0.023677	-0.047028	0.013098	0.96466
Prostate	-0.029811	-0.056386	0.015531	0.97253
Nerve_Tibial	-0.021648	-0.043458	0.011199	0.97337
Heart_Left_Ventricle	-0.019724	-0.032891	0.010069	0.97492
Skin	-0.022295	-0.0424	0.011271	0.97603
Salivary_Gland	-0.026745	-0.049647	0.012107	0.98641
Bladder	-0.032473	-0.063123	0.014616	0.98684
Stomach	-0.030275	-0.054883	0.013508	0.98749
Kidney_Cortex	-0.022966	-0.040273	0.0099933	0.98922
Esophagus_Gastroesophageal_J...	-0.03316	-0.065147	0.014221	0.99014
Colon_Transverse	-0.030318	-0.05561	0.012747	0.9913
Esophagus_Muscularis	-0.033117	-0.065199	0.013768	0.99191
Lung	-0.028735	-0.05541	0.011935	0.99197
Breast_Mammary_Tissue	-0.034059	-0.06532	0.014088	0.99218
Vagina	-0.038488	-0.073391	0.014253	0.99653
Prostate	-0.036098	-0.068277	0.013348	0.99657
Minor_Salivary_Gland	-0.029625	-0.054993	0.010732	0.99711
Kidney_Medulla	-0.028756	-0.053047	0.01033	0.99731
Esophagus_Mucosa	-0.024123	-0.046549	0.008509	0.99771
Lung	-0.029421	-0.056733	0.010302	0.99785
Esophagus	-0.055433	-0.10419	0.019262	0.998
Vagina	-0.040792	-0.077783	0.012311	0.99954
Skin_Not_Sun_Exposed_Suprapu...	-0.030607	-0.058885	0.0086106	0.99981
Skin_Sun_Exposed_Lower_leg	-0.031308	-0.060595	0.0086427	0.99985

### Sheet: S10
Supplementary Table 10: Results for tissue-set enrichment analysis of European ancestry admixture suicide attempt meta-analysis results in 54 GTEx (v8) tissues using MAGMA. Tissue expression analysis is performed for 30 general tissue types and 53 specific tissue types separately, the 53 specific types presented in Figure S32.						# TOTAL GENES = 17138
Tissue	BETA	BETA_STD	SE	P
Brain_Nucleus_accumbens_basa...	0.034574	0.05985	0.0080049	7.8814e-06
Brain_Anterior_cingulate_cor...	0.031764	0.055982	0.0075961	1.455e-05
Brain_Frontal_Cortex_BA9	0.030036	0.05521	0.0072382	1.6734e-05
Brain_Amygdala	0.033989	0.057779	0.0082427	1.8752e-05
Brain_Cortex	0.03077	0.055984	0.0075086	2.0945e-05
Brain_Caudate_basal_ganglia	0.0338	0.058249	0.0083008	2.3431e-05
Brain_Putamen_basal_ganglia	0.032496	0.055186	0.0083662	5.1543e-05
Brain_Hippocampus	0.03195	0.053984	0.0083949	7.0923e-05
Brain_Hypothalamus	0.031219	0.053596	0.0085442	0.00012961
Brain_Substantia_nigra	0.028191	0.048426	0.0090538	0.00092523
Brain_Cerebellum	0.019133	0.03791	0.006631	0.0019577
Brain_Cerebellar_Hemisphere	0.018047	0.036153	0.0064272	0.0024958
Pituitary	0.02114	0.039283	0.0093694	0.012034
Brain_Spinal_cord_cervical_c...	0.017801	0.031922	0.0090899	0.025104
Whole_Blood	0.010804	0.019516	0.0059406	0.03449
Cells_EBV-transformed_lympho...	0.0047725	0.010408	0.0051629	0.17765
Adrenal_Gland	0.00446	0.0085921	0.010715	0.33863
Cells_Cultured_fibroblasts	0.0026993	0.0057759	0.006918	0.3482
Ovary	0.0033525	0.0067817	0.010239	0.37167
Testis	0.00091656	0.0015778	0.0058876	0.43815
Spleen	-0.00023514	-0.00046514	0.0077125	0.51216
Liver	-0.0011286	-0.0020301	0.0066878	0.567
Heart_Atrial_Appendage	-0.0060567	-0.010856	0.010045	0.72673
Muscle_Skeletal	-0.0058162	-0.010996	0.0073277	0.78632
Pancreas	-0.0084307	-0.014081	0.0088612	0.8293
Artery_Tibial	-0.011774	-0.024199	0.010543	0.86794
Heart_Left_Ventricle	-0.010949	-0.018254	0.0095924	0.87315
Cervix_Ectocervix	-0.016964	-0.03316	0.012719	0.90886
Uterus	-0.015643	-0.031795	0.011471	0.91367
Colon_Sigmoid	-0.021101	-0.041193	0.013191	0.94515
Cervix_Endocervix	-0.019639	-0.038762	0.01218	0.94655
Kidney_Cortex	-0.016033	-0.028113	0.009429	0.95546
Nerve_Tibial	-0.019013	-0.038165	0.010579	0.96384
Artery_Aorta	-0.020193	-0.041129	0.01075	0.96983
Esophagus_Muscularis	-0.026575	-0.052313	0.013056	0.97909
Esophagus_Gastroesophageal_J...	-0.028482	-0.055951	0.013459	0.98283
Adipose_Visceral_Omentum	-0.025654	-0.049715	0.011738	0.98557
Kidney_Medulla	-0.021272	-0.03924	0.0096876	0.98594
Adipose_Subcutaneous	-0.025398	-0.05058	0.011341	0.98743
Thyroid	-0.023366	-0.046156	0.010163	0.98924
Artery_Coronary	-0.029343	-0.058279	0.012439	0.99083
Stomach	-0.030734	-0.05571	0.012645	0.99245
Fallopian_Tube	-0.031548	-0.061005	0.012488	0.99423
Small_Intestine_Terminal_Ile...	-0.02775	-0.050884	0.01011	0.99697
Colon_Transverse	-0.035934	-0.065908	0.012128	0.99847
Lung	-0.028739	-0.055412	0.0096803	0.9985
Esophagus_Mucosa	-0.023944	-0.046189	0.0079792	0.99865
Breast_Mammary_Tissue	-0.042225	-0.080979	0.013364	0.99921
Bladder	-0.044457	-0.086417	0.013849	0.99934
Minor_Salivary_Gland	-0.032785	-0.060852	0.010092	0.99942
Vagina	-0.040671	-0.077545	0.011538	0.99979
Skin_Not_Sun_Exposed_Suprapu...	-0.030983	-0.059606	0.0080479	0.99994
Skin_Sun_Exposed_Lower_leg	-0.031806	-0.061558	0.0080766	0.99996
Prostate	-0.051776	-0.097928	0.012565	0.99998

### Sheet: S11
Supplementary Table 11: Results for tissue-set enrichment analysis of East Asian ancestry admixture suicide attempt meta-analysis results in 54 GTEx (v8) tissues using MAGMA						# MEAN_SAMPLE_SIZE = 7145
Tissue	BETA	BETA_STD	SE	P		# TOTAL_GENES = 16789
Adrenal_Gland	0.017886	0.034364	0.010207	0.039872
Testis	0.0089166	0.015322	0.0056954	0.058734
Skin_Sun_Exposed_Lower_leg	0.0097332	0.018787	0.0079498	0.11042
Skin_Not_Sun_Exposed_Suprapu...	0.0089454	0.017163	0.0079089	0.12902
Brain_Frontal_Cortex_BA9	0.0060921	0.011172	0.0070574	0.19401
Kidney_Medulla	0.0080388	0.014767	0.0094803	0.19824
Brain_Cortex	0.0058306	0.010581	0.0073114	0.2126
Esophagus_Mucosa	0.006092	0.011722	0.0077657	0.21639
Brain_Caudate_basal_ganglia	0.0062851	0.0108	0.0080264	0.2168
Kidney_Cortex	0.0055578	0.009701	0.0091667	0.27216
Brain_Putamen_basal_ganglia	0.004873	0.0082516	0.0080755	0.27312
Brain_Anterior_cingulate_cor...	0.0040371	0.0070955	0.0074117	0.29299
Thyroid	0.0054039	0.010649	0.009939	0.29332
Brain_Cerebellum	0.0032396	0.0064085	0.0064345	0.30732
Cells_Cultured_fibroblasts	0.0028901	0.0061769	0.0067044	0.33321
Pancreas	0.0036559	0.0060801	0.0084962	0.33349
Brain_Cerebellar_Hemisphere	0.00266	0.005321	0.0062381	0.33491
Brain_Nucleus_accumbens_basa...	0.0030641	0.0052881	0.0077747	0.34675
Liver	0.0022267	0.0039918	0.0064578	0.36512
Pituitary	0.0016618	0.0030779	0.0091497	0.42794
Breast_Mammary_Tissue	0.0015879	0.0030378	0.012966	0.45127
Lung	0.0010188	0.0019585	0.0094426	0.45704
Cells_EBV-transformed_lympho...	0.00032639	0.00071112	0.0049621	0.47378
Minor_Salivary_Gland	0.00059737	0.0011052	0.0098423	0.4758
Brain_Hypothalamus	-0.00030781	-0.0005266	0.0082944	0.5148
Artery_Coronary	-0.00073342	-0.0014532	0.012134	0.5241
Colon_Transverse	-0.00079849	-0.0014599	0.011874	0.52681
Nerve_Tibial	-0.0021638	-0.0043346	0.010253	0.58358
Stomach	-0.0026216	-0.0047352	0.012272	0.58458
Brain_Amygdala	-0.002024	-0.0034294	0.008015	0.59968
Small_Intestine_Terminal_Ile...	-0.0024876	-0.0045472	0.0098309	0.59988
Artery_Tibial	-0.0025948	-0.0053231	0.010171	0.60068
Brain_Substantia_nigra	-0.0026054	-0.0044617	0.0087517	0.61703
Spleen	-0.0022684	-0.0044751	0.0074924	0.61896
Fallopian_Tube	-0.0041593	-0.008022	0.012172	0.63372
Brain_Hippocampus	-0.0027919	-0.0047016	0.0081399	0.6342
Adipose_Subcutaneous	-0.0049404	-0.0098184	0.011064	0.67239
Brain_Spinal_cord_cervical_c...	-0.0041108	-0.0073534	0.008763	0.6805
Ovary	-0.0048806	-0.0098525	0.0098705	0.68951
Heart_Left_Ventricle	-0.0047457	-0.0078833	0.0092277	0.69647
Artery_Aorta	-0.0055227	-0.011224	0.010449	0.70143
Prostate	-0.0084933	-0.016014	0.01237	0.75383
Whole_Blood	-0.0044477	-0.008008	0.0057554	0.78017
Vagina	-0.0098649	-0.018758	0.011342	0.80779
Heart_Atrial_Appendage	-0.0086217	-0.015407	0.0096682	0.81373
Cervix_Endocervix	-0.012126	-0.023874	0.011872	0.84644
Muscle_Skeletal	-0.007275	-0.013731	0.0070641	0.84845
Bladder	-0.015821	-0.030675	0.013449	0.88027
Esophagus_Gastroesophageal_J...	-0.017792	-0.034863	0.013119	0.91247
Uterus	-0.01649	-0.033448	0.011204	0.92945
Cervix_Ectocervix	-0.018402	-0.035886	0.012497	0.92954
Esophagus_Muscularis	-0.019178	-0.037656	0.012697	0.93452
Adipose_Visceral_Omentum	-0.017701	-0.034222	0.011526	0.93768
Colon_Sigmoid	-0.023842	-0.046426	0.012835	0.96837

### Sheet: S12
Supplementary Table 12: Results for tissue-set enrichment analysis of African ancestry admixture suicide attempt meta-analysis results in 54 GTEx (v8) tissues using MAGMA						# MEAN_SAMPLE_SIZE = 17376
Tissue	BETA	BETA_STD	SE	P		# TOTAL_GENES = 17265
Cells_Cultured_fibroblasts	0.021172	0.045344	0.0067836	0.00090274
Brain_Spinal_cord_cervical_c...	0.013527	0.024286	0.0089003	0.064291
Muscle_Skeletal	0.0091899	0.01738	0.0071548	0.099503
Brain_Substantia_nigra	0.010876	0.0187	0.0088484	0.10953
Adrenal_Gland	0.0084483	0.016299	0.010439	0.20917
Testis	0.0046332	0.0079903	0.0057695	0.21098
Heart_Left_Ventricle	0.0068107	0.011364	0.0094022	0.23442
Brain_Amygdala	0.0056985	0.0096974	0.008094	0.24071
Brain_Anterior_cingulate_cor...	0.0049631	0.0087572	0.0074584	0.25289
Colon_Sigmoid	0.0085979	0.016806	0.012996	0.25412
Brain_Hippocampus	0.0053367	0.0090272	0.0082453	0.25874
Brain_Frontal_Cortex_BA9	0.0041428	0.0076246	0.007112	0.28012
Brain_Cerebellar_Hemisphere	0.0034519	0.0069226	0.0063034	0.29198
Artery_Tibial	0.0054426	0.011198	0.010347	0.29945
Brain_Cortex	0.0037415	0.0068159	0.0073817	0.30613
Bladder	0.0063428	0.012351	0.013637	0.32093
Brain_Cerebellum	0.0028152	0.0055849	0.006498	0.33242
Brain_Hypothalamus	0.0030955	0.005321	0.0083584	0.35556
Esophagus_Gastroesophageal_J...	0.0045785	0.0090066	0.013274	0.36507
Heart_Atrial_Appendage	0.0032497	0.0058306	0.0099293	0.37173
Brain_Putamen_basal_ganglia	0.0023869	0.0040573	0.0082361	0.38598
Whole_Blood	0.0013154	0.0023778	0.0058064	0.41039
Esophagus_Muscularis	0.0022304	0.0043964	0.012869	0.4312
Ovary	0.0006145	0.0012449	0.009979	0.47545
Brain_Nucleus_accumbens_basa...	9.7185e-05	0.00016842	0.0078959	0.49509
Adipose_Subcutaneous	-0.00042978	-0.00085707	0.0112	0.51531
Minor_Salivary_Gland	-0.00092054	-0.0017117	0.0099948	0.53669
Cells_EBV-transformed_lympho...	-0.00049156	-0.0010725	0.0050527	0.53875
Liver	-0.00084798	-0.0015265	0.006571	0.55134
Colon_Transverse	-0.0015705	-0.0028848	0.011919	0.55241
Brain_Caudate_basal_ganglia	-0.0013815	-0.0023836	0.0081775	0.56708
Pancreas	-0.0021686	-0.0036248	0.0086408	0.59908
Cervix_Ectocervix	-0.0035643	-0.006979	0.012533	0.61194
Prostate	-0.0062408	-0.011826	0.012414	0.69241
Artery_Aorta	-0.0054113	-0.011035	0.010556	0.69589
Uterus	-0.0063425	-0.012912	0.011292	0.71283
Cervix_Endocervix	-0.0068723	-0.01359	0.011924	0.71781
Spleen	-0.0044156	-0.0087452	0.0076166	0.71895
Artery_Coronary	-0.0079255	-0.015764	0.012321	0.73996
Adipose_Visceral_Omentum	-0.0081662	-0.015849	0.011578	0.75969
Small_Intestine_Terminal_Ile...	-0.0072947	-0.013401	0.0099106	0.76915
Nerve_Tibial	-0.0077388	-0.015558	0.010373	0.77218
Pituitary	-0.0072578	-0.013513	0.0092594	0.78342
Skin_Sun_Exposed_Lower_leg	-0.0073034	-0.014158	0.008056	0.81768
Kidney_Cortex	-0.0089009	-0.01563	0.0092666	0.8316
Breast_Mammary_Tissue	-0.012956	-0.024891	0.013142	0.83789
Vagina	-0.011662	-0.022275	0.011442	0.84593
Skin_Not_Sun_Exposed_Suprapu...	-0.0082977	-0.015987	0.008032	0.84921
Esophagus_Mucosa	-0.0085536	-0.016524	0.0079128	0.86014
Stomach	-0.014124	-0.025637	0.012389	0.87285
Kidney_Medulla	-0.013373	-0.024709	0.0095597	0.91907
Fallopian_Tube	-0.019933	-0.038627	0.012188	0.94902
Thyroid	-0.017766	-0.035149	0.01001	0.96202
Lung	-0.018039	-0.034843	0.0095301	0.9708

### Sheet: S13
Supplementary Table 13: Results from MAGMA gene-based tests (reaching statistical significance) from all GWAS meta-analyses
GWAS Meta-analysis	GENE	CHR	START	STOP	NSNPS	NPARAM	N	ZSTAT	P	SYMBOL
African	ENSG00000174469	7	145813453	148118090	11280	498	17423	4.6468	1.6853e-06	CNTNAP2
African	ENSG00000197081	6	160390131	160534539	384	57	17553	4.5606	2.5509e-06	IGF2R
African	ENSG00000177239	9	139981379	140003635	78	13	17305	4.2438	1.0987e-05	MAN1B1
African	ENSG00000175003	6	160542821	160579750	126	32	17380	4.2203	1.2201e-05	SLC22A1
Asian	ENSG00000185742	11	109292846	109299840	3	1	7036	3.7915	7.4885e-05	C11orf87
Asian	ENSG00000197879	17	1367392	1396106	52	12	7168	3.7495	8.86e-05	MYO1C
Asian	ENSG00000146267	6	99719045	99797938	120	14	7163	3.7275	9.6693e-05	FAXC
European	ENSG00000149295	11	113280318	113346413	164	22	122513	6.5643	2.6133e-11	DRD2
European	ENSG00000184588	1	66258197	66840259	1226	71	120881	6.2176	2.5243e-10	PDE4B
European	ENSG00000187323	18	49866542	51057784	4130	102	121611	5.7476	4.5254e-09	DCC
European	ENSG00000140564	15	91411822	91426688	27	6	121178	5.2647	7.0194e-08	FURIN
European	ENSG00000166862	22	36959968	37099603	345	38	119427	5.0823	1.8648e-07	CACNG2
European	ENSG00000187672	3	55542336	56502391	2602	92	120261	4.9263	4.1895e-07	ERC2
European	ENSG00000221995	17	27400537	27418537	36	5	124056	4.7375	1.082e-06	TIAF1
European	ENSG00000182511	15	91426925	91439006	31	6	121353	4.7363	1.0882e-06	FES
European	ENSG00000082497	1	210406144	210419976	11	4	119724	4.7226	1.1643e-06	SERTAD4
European	ENSG00000170209	11	113258513	113271140	38	6	121983	4.7212	1.1726e-06	ANKK1
European	ENSG00000149292	11	113185251	113254266	128	16	122354	4.6534	1.6326e-06	TTC12
European	ENSG00000117569	1	97187221	97289294	183	15	122014	4.6387	1.7533e-06	PTBP2
European	ENSG00000182179	3	49842640	49851379	7	2	123620	4.6305	1.8241e-06	UBA7
European	ENSG00000137872	15	47476298	48066420	1359	52	123049	4.6273	1.8527e-06	SEMA6D
Multi-Ancestry	ENSG00000149295	11	113280318	113346413	158	23	150605	7.4827	3.6415e-14	DRD2
Multi-Ancestry	ENSG00000184588	1	66258197	66840259	1184	108	149546	6.2425	2.1532e-10	PDE4B
Multi-Ancestry	ENSG00000140564	15	91411822	91426688	26	7	146775	6.0127	9.1217e-10	FURIN
Multi-Ancestry	ENSG00000170209	11	113258513	113271140	36	7	149780	5.6014	1.0633e-08	ANKK1
Multi-Ancestry	ENSG00000187323	18	49866542	51057784	3995	232	149583	5.3938	3.4498e-08	DCC
Multi-Ancestry	ENSG00000158552	2	220059959	220074373	25	10	147651	5.3477	4.454e-08	ZFAND2B
Multi-Ancestry	ENSG00000176020	3	49754267	49761349	2	1	152309	5.3418	4.6015e-08	AMIGO3
Multi-Ancestry	ENSG00000173540	3	49754277	49761384	2	1	152309	5.3418	4.6015e-08	GMPPB
Multi-Ancestry	ENSG00000182511	15	91426925	91439006	31	7	146927	5.2196	8.9667e-08	FES
Multi-Ancestry	ENSG00000187492	3	49828165	49837268	13	5	149022	5.1817	1.0991e-07	CDHR4
Multi-Ancestry	ENSG00000149292	11	113185251	113254266	123	17	150276	5.1699	1.1713e-07	TTC12
Multi-Ancestry	ENSG00000182179	3	49842640	49851379	7	2	150166	5.1381	1.388e-07	UBA7
Multi-Ancestry	ENSG00000185352	13	96743093	97485671	1500	111	148715	4.9968	2.9137e-07	HS6ST3
Multi-Ancestry	ENSG00000117408	1	44412611	44433694	26	5	150116	4.9943	2.9523e-07	IPO13
Multi-Ancestry	ENSG00000162374	1	50513686	50669458	157	27	147281	4.947	3.7684e-07	ELAVL4
Multi-Ancestry	ENSG00000166862	22	36959968	37099603	334	54	145984	4.9384	3.9382e-07	CACNG2
Multi-Ancestry	ENSG00000187672	3	55542336	56502391	2505	183	148164	4.8554	6.0073e-07	ERC2
Multi-Ancestry	ENSG00000123836	1	207222801	207254369	36	7	150982	4.7713	9.1543e-07	PFKFB2
Multi-Ancestry	ENSG00000170624	5	155297354	156194799	2128	151	146842	4.7549	9.9276e-07	SGCD
Multi-Ancestry	ENSG00000082497	1	210406144	210419976	10	4	148356	4.747	1.0322e-06	SERTAD4
Multi-Ancestry	ENSG00000112763	6	26458150	26476849	61	13	149873	4.6821	1.4198e-06	BTN2A1
Multi-Ancestry	ENSG00000159214	1	44457031	44462200	7	3	145543	4.6036	2.0761e-06	CCDC24
Multi-Ancestry	ENSG00000117407	1	44398992	44402913	9	4	146502	4.5981	2.1323e-06	ARTN

### Sheet: S14
Supplementary Table 14: Results from MAGMA gene-set enrichment tests (reaching statistical significance) from all GWAS meta-analyses
GWAS Meta-analysis	Category	GeneSet	N_genes	N_overlap	p	adjP	genes	link
European	Positional_gene_sets	chr6p22	263	89	3.81682e-180	1.14123e-177	TRIM38:HIST1H1PS2:HIST1H1A:HIST1H3A:HIST1H4A:HIST1H4B:HIST1H3B:HIST1H2AB:HIST1H2BB:HIST1H3C:HFE:HIST1H4C:HIST1H2BC:HIST1H2AC:HIST1H2BD:HIST1H2BE:HIST1H4D:HIST1H1PS1:HIST1H3D:HIST1H2AD:HIST1H2BF:HIST1H4E:HIST1H3G:HIST1H2APS4:HIST1H2BI:HIST1H3PS1:BTN3A2:BTN2A2:BTN3A1:BTN2A3P:BTN3A3:BTN2A1:BTN1A1:RNU6-502P:HCG11:HMGN4:ABT1:ZNF322:GUSBP2:LINC00240:VN1R12P:VN1R13P:VN1R11P:RNU2-62P:HIST1H2BJ:HIST1H2AG:PRSS16:POM121L2:VN1R10P:ZNF204P:ZNF391:MCFD2P1:ZNF184:HNRNPA1P1:RNU6-471P:RSL24D1P1:HIST1H4PS1:HIST1H2BL:HIST1H2AI:HIST1H3H:HIST1H2AJ:HIST1H2BM:HIST1H4J:HIST1H4K:HIST1H2AK:HIST1H2BN:HIST1H2BPS2:HIST1H2AL:HIST1H1B:HIST1H3I:HIST1H4L:HIST1H3J:HIST1H2AM:HIST1H2BO:RNU7-26P:OR2B2:OR2W6P:OR2B6:RPLP2P1:OR2W4P:RP1-313I6.12:ZNF165:ZSCAN16:ZKSCAN8:ZKSCAN4:RP5-874C20.3:ZSCAN31:ZSCAN23:C6orf100	http://www.gsea-msigdb.org/gsea/msigdb/cards/chr6p22
European	GWAScatalog	Autism spectrum disorder or schizophrenia	563	73	6.58122e-108	1.19449e-104	DRD2:MIR4301:FURIN:FES:TRIM38:HIST1H1A:HIST1H3A:HIST1H4A:HIST1H4B:HIST1H3B:HIST1H2AB:HIST1H2BB:HIST1H3C:HFE:HIST1H4C:HIST1H2BC:HIST1H2AC:HIST1H2BD:HIST1H2BE:HIST1H4D:HIST1H3D:HIST1H2AD:HIST1H2BF:HIST1H4E:HIST1H3G:HIST1H2BI:BTN3A2:BTN2A2:BTN3A1:BTN2A3P:BTN3A3:BTN2A1:BTN1A1:HCG11:HMGN4:ABT1:ZNF322:GUSBP2:LINC00240:HIST1H2BJ:HIST1H2AG:PRSS16:POM121L2:VN1R10P:ZNF204P:ZNF391:ZNF184:HIST1H2BL:HIST1H2AI:HIST1H3H:HIST1H2AJ:HIST1H2BM:HIST1H4J:HIST1H4K:HIST1H2AK:HIST1H2BN:HIST1H2AL:HIST1H1B:HIST1H3I:HIST1H4L:HIST1H3J:HIST1H2AM:HIST1H2BO:OR2B2:OR2B6:ZNF165:ZSCAN16:ZKSCAN8:ZKSCAN4:RP5-874C20.3:ZSCAN31:ZSCAN23:C6orf100
European	GO_cc	GO_DNA_PACKAGING_COMPLEX	113	37	1.14765e-67	1.1488e-64	HIST1H1A:HIST1H3A:HIST1H4A:HIST1H4B:HIST1H3B:HIST1H2AB:HIST1H2BB:HIST1H3C:HIST1H4C:HIST1H2BC:HIST1H2AC:HIST1H2BD:HIST1H2BE:HIST1H4D:HIST1H3D:HIST1H2AD:HIST1H2BF:HIST1H4E:HIST1H3G:HIST1H2BI:HIST1H2BJ:HIST1H2AG:HIST1H2BL:HIST1H2AI:HIST1H3H:HIST1H2BM:HIST1H4J:HIST1H4K:HIST1H2AK:HIST1H2BN:HIST1H2AL:HIST1H1B:HIST1H3I:HIST1H4L:HIST1H3J:HIST1H2AM:HIST1H2BO	http://www.gsea-msigdb.org/gsea/msigdb/cards/GO_DNA_PACKAGING_COMPLEX
European	KEGG	KEGG_SYSTEMIC_LUPUS_ERYTHEMATOSUS	119	36	2.59809e-64	4.83245e-62	HIST1H3A:HIST1H4A:HIST1H4B:HIST1H3B:HIST1H2AB:HIST1H2BB:HIST1H3C:HIST1H4C:HIST1H2BC:HIST1H2AC:HIST1H2BD:HIST1H2BE:HIST1H4D:HIST1H3D:HIST1H2AD:HIST1H2BF:HIST1H4E:HIST1H3G:HIST1H2BI:HIST1H2BJ:HIST1H2AG:HIST1H2BL:HIST1H2AI:HIST1H3H:HIST1H2AJ:HIST1H2BM:HIST1H4J:HIST1H4K:HIST1H2AK:HIST1H2BN:HIST1H2AL:HIST1H3I:HIST1H4L:HIST1H3J:HIST1H2AM:HIST1H2BO	http://www.gsea-msigdb.org/gsea/msigdb/cards/KEGG_SYSTEMIC_LUPUS_ERYTHEMATOSUS
European	Canonical_Pathways	REACTOME_HDACS_DEACETYLATE_HISTONES	91	34	2.09558e-64	2.8566e-61	HIST1H3A:HIST1H4A:HIST1H4B:HIST1H2AB:HIST1H2BB:HIST1H4C:HIST1H2BC:HIST1H2AC:HIST1H2BD:HIST1H2BE:HIST1H4D:HIST1H3D:HIST1H2AD:HIST1H2BF:HIST1H4E:HIST1H3G:HIST1H2BI:HIST1H2BJ:HIST1H2AG:HIST1H2BL:HIST1H2AI:HIST1H3H:HIST1H2AJ:HIST1H2BM:HIST1H4J:HIST1H4K:HIST1H2AK:HIST1H2BN:HIST1H2AL:HIST1H3I:HIST1H4L:HIST1H3J:HIST1H2AM:HIST1H2BO	http://www.gsea-msigdb.org/gsea/msigdb/cards/REACTOME_HDACS_DEACETYLATE_HISTONES
European	Canonical_Pathways	KEGG_SYSTEMIC_LUPUS_ERYTHEMATOSUS	119	36	2.59809e-64	2.8566e-61	HIST1H3A:HIST1H4A:HIST1H4B:HIST1H3B:HIST1H2AB:HIST1H2BB:HIST1H3C:HIST1H4C:HIST1H2BC:HIST1H2AC:HIST1H2BD:HIST1H2BE:HIST1H4D:HIST1H3D:HIST1H2AD:HIST1H2BF:HIST1H4E:HIST1H3G:HIST1H2BI:HIST1H2BJ:HIST1H2AG:HIST1H2BL:HIST1H2AI:HIST1H3H:HIST1H2AJ:HIST1H2BM:HIST1H4J:HIST1H4K:HIST1H2AK:HIST1H2BN:HIST1H2AL:HIST1H3I:HIST1H4L:HIST1H3J:HIST1H2AM:HIST1H2BO	http://www.gsea-msigdb.org/gsea/msigdb/cards/KEGG_SYSTEMIC_LUPUS_ERYTHEMATOSUS
European	Reactome	REACTOME_HDACS_DEACETYLATE_HISTONES	91	34	2.09558e-64	3.14127e-61	HIST1H3A:HIST1H4A:HIST1H4B:HIST1H2AB:HIST1H2BB:HIST1H4C:HIST1H2BC:HIST1H2AC:HIST1H2BD:HIST1H2BE:HIST1H4D:HIST1H3D:HIST1H2AD:HIST1H2BF:HIST1H4E:HIST1H3G:HIST1H2BI:HIST1H2BJ:HIST1H2AG:HIST1H2BL:HIST1H2AI:HIST1H3H:HIST1H2AJ:HIST1H2BM:HIST1H4J:HIST1H4K:HIST1H2AK:HIST1H2BN:HIST1H2AL:HIST1H3I:HIST1H4L:HIST1H3J:HIST1H2AM:HIST1H2BO	http://www.gsea-msigdb.org/gsea/msigdb/cards/REACTOME_HDACS_DEACETYLATE_HISTONES
European	Curated_gene_sets	REACTOME_HDACS_DEACETYLATE_HISTONES	91	34	2.09558e-64	7.14605e-61	HIST1H3A:HIST1H4A:HIST1H4B:HIST1H2AB:HIST1H2BB:HIST1H4C:HIST1H2BC:HIST1H2AC:HIST1H2BD:HIST1H2BE:HIST1H4D:HIST1H3D:HIST1H2AD:HIST1H2BF:HIST1H4E:HIST1H3G:HIST1H2BI:HIST1H2BJ:HIST1H2AG:HIST1H2BL:HIST1H2AI:HIST1H3H:HIST1H2AJ:HIST1H2BM:HIST1H4J:HIST1H4K:HIST1H2AK:HIST1H2BN:HIST1H2AL:HIST1H3I:HIST1H4L:HIST1H3J:HIST1H2AM:HIST1H2BO	http://www.gsea-msigdb.org/gsea/msigdb/cards/REACTOME_HDACS_DEACETYLATE_HISTONES
European	Curated_gene_sets	KEGG_SYSTEMIC_LUPUS_ERYTHEMATOSUS	119	36	2.59809e-64	7.14605e-61	HIST1H3A:HIST1H4A:HIST1H4B:HIST1H3B:HIST1H2AB:HIST1H2BB:HIST1H3C:HIST1H4C:HIST1H2BC:HIST1H2AC:HIST1H2BD:HIST1H2BE:HIST1H4D:HIST1H3D:HIST1H2AD:HIST1H2BF:HIST1H4E:HIST1H3G:HIST1H2BI:HIST1H2BJ:HIST1H2AG:HIST1H2BL:HIST1H2AI:HIST1H3H:HIST1H2AJ:HIST1H2BM:HIST1H4J:HIST1H4K:HIST1H2AK:HIST1H2BN:HIST1H2AL:HIST1H3I:HIST1H4L:HIST1H3J:HIST1H2AM:HIST1H2BO	http://www.gsea-msigdb.org/gsea/msigdb/cards/KEGG_SYSTEMIC_LUPUS_ERYTHEMATOSUS
European	TF_targets	KRCTCNNNNMANAGC_UNKNOWN	65	31	7.77753e-63	4.74429e-60	HIST1H1A:HIST1H3A:HIST1H4A:HIST1H3B:HIST1H2AB:HIST1H2BB:HIST1H3C:HIST1H2BC:HIST1H2AC:HIST1H2BD:HIST1H2BE:HIST1H3D:HIST1H2AD:HIST1H2BF:HIST1H3G:HIST1H2BJ:HIST1H2AG:HIST1H2BL:HIST1H2AI:HIST1H3H:HIST1H2AJ:HIST1H2BM:HIST1H2AK:HIST1H2BN:HIST1H2AL:HIST1H1B:HIST1H3I:HIST1H4L:HIST1H3J:HIST1H2AM:HIST1H2BO	http://www.gsea-msigdb.org/gsea/msigdb/cards/KRCTCNNNNMANAGC_UNKNOWN
European	Canonical_Pathways	REACTOME_DNA_METHYLATION	62	29	2.11212e-58	1.54819e-55	HIST1H3A:HIST1H4A:HIST1H4B:HIST1H2AB:HIST1H2BB:HIST1H4C:HIST1H2BC:HIST1H2AC:HIST1H2BD:HIST1H2BE:HIST1H4D:HIST1H3D:HIST1H2AD:HIST1H2BF:HIST1H4E:HIST1H3G:HIST1H2BI:HIST1H2BJ:HIST1H2BL:HIST1H3H:HIST1H2AJ:HIST1H2BM:HIST1H4J:HIST1H4K:HIST1H2BN:HIST1H3I:HIST1H4L:HIST1H3J:HIST1H2BO	http://www.gsea-msigdb.org/gsea/msigdb/cards/REACTOME_DNA_METHYLATION
European	Reactome	REACTOME_DNA_METHYLATION	62	29	2.11212e-58	1.58304e-55	HIST1H3A:HIST1H4A:HIST1H4B:HIST1H2AB:HIST1H2BB:HIST1H4C:HIST1H2BC:HIST1H2AC:HIST1H2BD:HIST1H2BE:HIST1H4D:HIST1H3D:HIST1H2AD:HIST1H2BF:HIST1H4E:HIST1H3G:HIST1H2BI:HIST1H2BJ:HIST1H2BL:HIST1H3H:HIST1H2AJ:HIST1H2BM:HIST1H4J:HIST1H4K:HIST1H2BN:HIST1H3I:HIST1H4L:HIST1H3J:HIST1H2BO	http://www.gsea-msigdb.org/gsea/msigdb/cards/REACTOME_DNA_METHYLATION
European	Reactome	REACTOME_ACTIVATED_PKN1_STIMULATES_TRANSCRIPTION_OF_AR_ANDROGEN_RECEPTOR_REGULATED_GENES_KLK2_AND_KLK3	64	29	7.12701e-58	3.56113e-55	HIST1H3A:HIST1H4A:HIST1H4B:HIST1H2AB:HIST1H2BB:HIST1H4C:HIST1H2BC:HIST1H2AC:HIST1H2BD:HIST1H2BE:HIST1H4D:HIST1H3D:HIST1H2AD:HIST1H2BF:HIST1H4E:HIST1H3G:HIST1H2BI:HIST1H2BJ:HIST1H2BL:HIST1H3H:HIST1H2AJ:HIST1H2BM:HIST1H4J:HIST1H4K:HIST1H2BN:HIST1H3I:HIST1H4L:HIST1H3J:HIST1H2BO	http://www.gsea-msigdb.org/gsea/msigdb/cards/REACTOME_ACTIVATED_PKN1_STIMULATES_TRANSCRIPTION_OF_AR_ANDROGEN_RECEPTOR_REGULATED_GENES_KLK2_AND_KLK3
European	Curated_gene_sets	REACTOME_DNA_METHYLATION	62	29	2.11212e-58	3.87293e-55	HIST1H3A:HIST1H4A:HIST1H4B:HIST1H2AB:HIST1H2BB:HIST1H4C:HIST1H2BC:HIST1H2AC:HIST1H2BD:HIST1H2BE:HIST1H4D:HIST1H3D:HIST1H2AD:HIST1H2BF:HIST1H4E:HIST1H3G:HIST1H2BI:HIST1H2BJ:HIST1H2BL:HIST1H3H:HIST1H2AJ:HIST1H2BM:HIST1H4J:HIST1H4K:HIST1H2BN:HIST1H3I:HIST1H4L:HIST1H3J:HIST1H2BO	http://www.gsea-msigdb.org/gsea/msigdb/cards/REACTOME_DNA_METHYLATION
European	Canonical_Pathways	REACTOME_ACTIVATED_PKN1_STIMULATES_TRANSCRIPTION_OF_AR_ANDROGEN_RECEPTOR_REGULATED_GENES_KLK2_AND_KLK3	64	29	7.12701e-58	3.91808e-55	HIST1H3A:HIST1H4A:HIST1H4B:HIST1H2AB:HIST1H2BB:HIST1H4C:HIST1H2BC:HIST1H2AC:HIST1H2BD:HIST1H2BE:HIST1H4D:HIST1H3D:HIST1H2AD:HIST1H2BF:HIST1H4E:HIST1H3G:HIST1H2BI:HIST1H2BJ:HIST1H2BL:HIST1H3H:HIST1H2AJ:HIST1H2BM:HIST1H4J:HIST1H4K:HIST1H2BN:HIST1H3I:HIST1H4L:HIST1H3J:HIST1H2BO	http://www.gsea-msigdb.org/gsea/msigdb/cards/REACTOME_ACTIVATED_PKN1_STIMULATES_TRANSCRIPTION_OF_AR_ANDROGEN_RECEPTOR_REGULATED_GENES_KLK2_AND_KLK3
European	Reactome	REACTOME_SIRT1_NEGATIVELY_REGULATES_RRNA_EXPRESSION	65	29	1.28418e-57	4.81246e-55	HIST1H3A:HIST1H4A:HIST1H4B:HIST1H2AB:HIST1H2BB:HIST1H4C:HIST1H2BC:HIST1H2AC:HIST1H2BD:HIST1H2BE:HIST1H4D:HIST1H3D:HIST1H2AD:HIST1H2BF:HIST1H4E:HIST1H3G:HIST1H2BI:HIST1H2BJ:HIST1H2BL:HIST1H3H:HIST1H2AJ:HIST1H2BM:HIST1H4J:HIST1H4K:HIST1H2BN:HIST1H3I:HIST1H4L:HIST1H3J:HIST1H2BO	http://www.gsea-msigdb.org/gsea/msigdb/cards/REACTOME_SIRT1_NEGATIVELY_REGULATES_RRNA_EXPRESSION
European	Canonical_Pathways	REACTOME_SIRT1_NEGATIVELY_REGULATES_RRNA_EXPRESSION	65	29	1.28418e-57	5.64782e-55	HIST1H3A:HIST1H4A:HIST1H4B:HIST1H2AB:HIST1H2BB:HIST1H4C:HIST1H2BC:HIST1H2AC:HIST1H2BD:HIST1H2BE:HIST1H4D:HIST1H3D:HIST1H2AD:HIST1H2BF:HIST1H4E:HIST1H3G:HIST1H2BI:HIST1H2BJ:HIST1H2BL:HIST1H3H:HIST1H2AJ:HIST1H2BM:HIST1H4J:HIST1H4K:HIST1H2BN:HIST1H3I:HIST1H4L:HIST1H3J:HIST1H2BO	http://www.gsea-msigdb.org/gsea/msigdb/cards/REACTOME_SIRT1_NEGATIVELY_REGULATES_RRNA_EXPRESSION
European	Curated_gene_sets	REACTOME_ACTIVATED_PKN1_STIMULATES_TRANSCRIPTION_OF_AR_ANDROGEN_RECEPTOR_REGULATED_GENES_KLK2_AND_KLK3	64	29	7.12701e-58	9.80142e-55	HIST1H3A:HIST1H4A:HIST1H4B:HIST1H2AB:HIST1H2BB:HIST1H4C:HIST1H2BC:HIST1H2AC:HIST1H2BD:HIST1H2BE:HIST1H4D:HIST1H3D:HIST1H2AD:HIST1H2BF:HIST1H4E:HIST1H3G:HIST1H2BI:HIST1H2BJ:HIST1H2BL:HIST1H3H:HIST1H2AJ:HIST1H2BM:HIST1H4J:HIST1H4K:HIST1H2BN:HIST1H3I:HIST1H4L:HIST1H3J:HIST1H2BO	http://www.gsea-msigdb.org/gsea/msigdb/cards/REACTOME_ACTIVATED_PKN1_STIMULATES_TRANSCRIPTION_OF_AR_ANDROGEN_RECEPTOR_REGULATED_GENES_KLK2_AND_KLK3
European	Reactome	REACTOME_HATS_ACETYLATE_HISTONES	138	34	3.85366e-57	1.15533e-54	HIST1H3A:HIST1H4A:HIST1H4B:HIST1H2AB:HIST1H2BB:HIST1H4C:HIST1H2BC:HIST1H2AC:HIST1H2BD:HIST1H2BE:HIST1H4D:HIST1H3D:HIST1H2AD:HIST1H2BF:HIST1H4E:HIST1H3G:HIST1H2BI:HIST1H2BJ:HIST1H2AG:HIST1H2BL:HIST1H2AI:HIST1H3H:HIST1H2AJ:HIST1H2BM:HIST1H4J:HIST1H4K:HIST1H2AK:HIST1H2BN:HIST1H2AL:HIST1H3I:HIST1H4L:HIST1H3J:HIST1H2AM:HIST1H2BO	http://www.gsea-msigdb.org/gsea/msigdb/cards/REACTOME_HATS_ACETYLATE_HISTONES
European	GO_cc	GO_PROTEIN_DNA_COMPLEX	199	37	2.65227e-57	1.32746e-54	HIST1H1A:HIST1H3A:HIST1H4A:HIST1H4B:HIST1H3B:HIST1H2AB:HIST1H2BB:HIST1H3C:HIST1H4C:HIST1H2BC:HIST1H2AC:HIST1H2BD:HIST1H2BE:HIST1H4D:HIST1H3D:HIST1H2AD:HIST1H2BF:HIST1H4E:HIST1H3G:HIST1H2BI:HIST1H2BJ:HIST1H2AG:HIST1H2BL:HIST1H2AI:HIST1H3H:HIST1H2BM:HIST1H4J:HIST1H4K:HIST1H2AK:HIST1H2BN:HIST1H2AL:HIST1H1B:HIST1H3I:HIST1H4L:HIST1H3J:HIST1H2AM:HIST1H2BO	http://www.gsea-msigdb.org/gsea/msigdb/cards/GO_PROTEIN_DNA_COMPLEX
European	Canonical_Pathways	REACTOME_HATS_ACETYLATE_HISTONES	138	34	3.85366e-57	1.41237e-54	HIST1H3A:HIST1H4A:HIST1H4B:HIST1H2AB:HIST1H2BB:HIST1H4C:HIST1H2BC:HIST1H2AC:HIST1H2BD:HIST1H2BE:HIST1H4D:HIST1H3D:HIST1H2AD:HIST1H2BF:HIST1H4E:HIST1H3G:HIST1H2BI:HIST1H2BJ:HIST1H2AG:HIST1H2BL:HIST1H2AI:HIST1H3H:HIST1H2AJ:HIST1H2BM:HIST1H4J:HIST1H4K:HIST1H2AK:HIST1H2BN:HIST1H2AL:HIST1H3I:HIST1H4L:HIST1H3J:HIST1H2AM:HIST1H2BO	http://www.gsea-msigdb.org/gsea/msigdb/cards/REACTOME_HATS_ACETYLATE_HISTONES
European	Curated_gene_sets	REACTOME_SIRT1_NEGATIVELY_REGULATES_RRNA_EXPRESSION	65	29	1.28418e-57	1.41285e-54	HIST1H3A:HIST1H4A:HIST1H4B:HIST1H2AB:HIST1H2BB:HIST1H4C:HIST1H2BC:HIST1H2AC:HIST1H2BD:HIST1H2BE:HIST1H4D:HIST1H3D:HIST1H2AD:HIST1H2BF:HIST1H4E:HIST1H3G:HIST1H2BI:HIST1H2BJ:HIST1H2BL:HIST1H3H:HIST1H2AJ:HIST1H2BM:HIST1H4J:HIST1H4K:HIST1H2BN:HIST1H3I:HIST1H4L:HIST1H3J:HIST1H2BO	http://www.gsea-msigdb.org/gsea/msigdb/cards/REACTOME_SIRT1_NEGATIVELY_REGULATES_RRNA_EXPRESSION
European	Curated_gene_sets	REACTOME_HATS_ACETYLATE_HISTONES	138	34	3.85366e-57	3.53316e-54	HIST1H3A:HIST1H4A:HIST1H4B:HIST1H2AB:HIST1H2BB:HIST1H4C:HIST1H2BC:HIST1H2AC:HIST1H2BD:HIST1H2BE:HIST1H4D:HIST1H3D:HIST1H2AD:HIST1H2BF:HIST1H4E:HIST1H3G:HIST1H2BI:HIST1H2BJ:HIST1H2AG:HIST1H2BL:HIST1H2AI:HIST1H3H:HIST1H2AJ:HIST1H2BM:HIST1H4J:HIST1H4K:HIST1H2AK:HIST1H2BN:HIST1H2AL:HIST1H3I:HIST1H4L:HIST1H3J:HIST1H2AM:HIST1H2BO	http://www.gsea-msigdb.org/gsea/msigdb/cards/REACTOME_HATS_ACETYLATE_HISTONES
European	Reactome	REACTOME_PRC2_METHYLATES_HISTONES_AND_DNA	70	29	2.05278e-56	5.12853e-54	HIST1H3A:HIST1H4A:HIST1H4B:HIST1H2AB:HIST1H2BB:HIST1H4C:HIST1H2BC:HIST1H2AC:HIST1H2BD:HIST1H2BE:HIST1H4D:HIST1H3D:HIST1H2AD:HIST1H2BF:HIST1H4E:HIST1H3G:HIST1H2BI:HIST1H2BJ:HIST1H2BL:HIST1H3H:HIST1H2AJ:HIST1H2BM:HIST1H4J:HIST1H4K:HIST1H2BN:HIST1H3I:HIST1H4L:HIST1H3J:HIST1H2BO	http://www.gsea-msigdb.org/gsea/msigdb/cards/REACTOME_PRC2_METHYLATES_HISTONES_AND_DNA
European	Canonical_Pathways	REACTOME_PRC2_METHYLATES_HISTONES_AND_DNA	70	29	2.05278e-56	6.44866e-54	HIST1H3A:HIST1H4A:HIST1H4B:HIST1H2AB:HIST1H2BB:HIST1H4C:HIST1H2BC:HIST1H2AC:HIST1H2BD:HIST1H2BE:HIST1H4D:HIST1H3D:HIST1H2AD:HIST1H2BF:HIST1H4E:HIST1H3G:HIST1H2BI:HIST1H2BJ:HIST1H2BL:HIST1H3H:HIST1H2AJ:HIST1H2BM:HIST1H4J:HIST1H4K:HIST1H2BN:HIST1H3I:HIST1H4L:HIST1H3J:HIST1H2BO	http://www.gsea-msigdb.org/gsea/msigdb/cards/REACTOME_PRC2_METHYLATES_HISTONES_AND_DNA
European	Reactome	REACTOME_CONDENSATION_OF_PROPHASE_CHROMOSOMES	71	29	3.46305e-56	7.41587e-54	HIST1H3A:HIST1H4A:HIST1H4B:HIST1H2AB:HIST1H2BB:HIST1H4C:HIST1H2BC:HIST1H2AC:HIST1H2BD:HIST1H2BE:HIST1H4D:HIST1H3D:HIST1H2AD:HIST1H2BF:HIST1H4E:HIST1H3G:HIST1H2BI:HIST1H2BJ:HIST1H2BL:HIST1H3H:HIST1H2AJ:HIST1H2BM:HIST1H4J:HIST1H4K:HIST1H2BN:HIST1H3I:HIST1H4L:HIST1H3J:HIST1H2BO	http://www.gsea-msigdb.org/gsea/msigdb/cards/REACTOME_CONDENSATION_OF_PROPHASE_CHROMOSOMES
European	Canonical_Pathways	REACTOME_CONDENSATION_OF_PROPHASE_CHROMOSOMES	71	29	3.46305e-56	9.51906e-54	HIST1H3A:HIST1H4A:HIST1H4B:HIST1H2AB:HIST1H2BB:HIST1H4C:HIST1H2BC:HIST1H2AC:HIST1H2BD:HIST1H2BE:HIST1H4D:HIST1H3D:HIST1H2AD:HIST1H2BF:HIST1H4E:HIST1H3G:HIST1H2BI:HIST1H2BJ:HIST1H2BL:HIST1H3H:HIST1H2AJ:HIST1H2BM:HIST1H4J:HIST1H4K:HIST1H2BN:HIST1H3I:HIST1H4L:HIST1H3J:HIST1H2BO	http://www.gsea-msigdb.org/gsea/msigdb/cards/REACTOME_CONDENSATION_OF_PROPHASE_CHROMOSOMES
European	Reactome	REACTOME_ERCC6_CSB_AND_EHMT2_G9A_POSITIVELY_REGULATE_RRNA_EXPRESSION	72	29	5.78668e-56	1.08428e-53	HIST1H3A:HIST1H4A:HIST1H4B:HIST1H2AB:HIST1H2BB:HIST1H4C:HIST1H2BC:HIST1H2AC:HIST1H2BD:HIST1H2BE:HIST1H4D:HIST1H3D:HIST1H2AD:HIST1H2BF:HIST1H4E:HIST1H3G:HIST1H2BI:HIST1H2BJ:HIST1H2BL:HIST1H3H:HIST1H2AJ:HIST1H2BM:HIST1H4J:HIST1H4K:HIST1H2BN:HIST1H3I:HIST1H4L:HIST1H3J:HIST1H2BO	http://www.gsea-msigdb.org/gsea/msigdb/cards/REACTOME_ERCC6_CSB_AND_EHMT2_G9A_POSITIVELY_REGULATE_RRNA_EXPRESSION
European	Canonical_Pathways	REACTOME_ERCC6_CSB_AND_EHMT2_G9A_POSITIVELY_REGULATE_RRNA_EXPRESSION	72	29	5.78668e-56	1.41388e-53	HIST1H3A:HIST1H4A:HIST1H4B:HIST1H2AB:HIST1H2BB:HIST1H4C:HIST1H2BC:HIST1H2AC:HIST1H2BD:HIST1H2BE:HIST1H4D:HIST1H3D:HIST1H2AD:HIST1H2BF:HIST1H4E:HIST1H3G:HIST1H2BI:HIST1H2BJ:HIST1H2BL:HIST1H3H:HIST1H2AJ:HIST1H2BM:HIST1H4J:HIST1H4K:HIST1H2BN:HIST1H3I:HIST1H4L:HIST1H3J:HIST1H2BO	http://www.gsea-msigdb.org/gsea/msigdb/cards/REACTOME_ERCC6_CSB_AND_EHMT2_G9A_POSITIVELY_REGULATE_RRNA_EXPRESSION
European	Curated_gene_sets	REACTOME_PRC2_METHYLATES_HISTONES_AND_DNA	70	29	2.05278e-56	1.61319e-53	HIST1H3A:HIST1H4A:HIST1H4B:HIST1H2AB:HIST1H2BB:HIST1H4C:HIST1H2BC:HIST1H2AC:HIST1H2BD:HIST1H2BE:HIST1H4D:HIST1H3D:HIST1H2AD:HIST1H2BF:HIST1H4E:HIST1H3G:HIST1H2BI:HIST1H2BJ:HIST1H2BL:HIST1H3H:HIST1H2AJ:HIST1H2BM:HIST1H4J:HIST1H4K:HIST1H2BN:HIST1H3I:HIST1H4L:HIST1H3J:HIST1H2BO	http://www.gsea-msigdb.org/gsea/msigdb/cards/REACTOME_PRC2_METHYLATES_HISTONES_AND_DNA
European	Curated_gene_sets	REACTOME_CONDENSATION_OF_PROPHASE_CHROMOSOMES	71	29	3.46305e-56	2.38128e-53	HIST1H3A:HIST1H4A:HIST1H4B:HIST1H2AB:HIST1H2BB:HIST1H4C:HIST1H2BC:HIST1H2AC:HIST1H2BD:HIST1H2BE:HIST1H4D:HIST1H3D:HIST1H2AD:HIST1H2BF:HIST1H4E:HIST1H3G:HIST1H2BI:HIST1H2BJ:HIST1H2BL:HIST1H3H:HIST1H2AJ:HIST1H2BM:HIST1H4J:HIST1H4K:HIST1H2BN:HIST1H3I:HIST1H4L:HIST1H3J:HIST1H2BO	http://www.gsea-msigdb.org/gsea/msigdb/cards/REACTOME_CONDENSATION_OF_PROPHASE_CHROMOSOMES
European	Curated_gene_sets	REACTOME_ERCC6_CSB_AND_EHMT2_G9A_POSITIVELY_REGULATE_RRNA_EXPRESSION	72	29	5.78668e-56	3.53695e-53	HIST1H3A:HIST1H4A:HIST1H4B:HIST1H2AB:HIST1H2BB:HIST1H4C:HIST1H2BC:HIST1H2AC:HIST1H2BD:HIST1H2BE:HIST1H4D:HIST1H3D:HIST1H2AD:HIST1H2BF:HIST1H4E:HIST1H3G:HIST1H2BI:HIST1H2BJ:HIST1H2BL:HIST1H3H:HIST1H2AJ:HIST1H2BM:HIST1H4J:HIST1H4K:HIST1H2BN:HIST1H3I:HIST1H4L:HIST1H3J:HIST1H2BO	http://www.gsea-msigdb.org/gsea/msigdb/cards/REACTOME_ERCC6_CSB_AND_EHMT2_G9A_POSITIVELY_REGULATE_RRNA_EXPRESSION
European	Reactome	REACTOME_MEIOTIC_RECOMBINATION	83	29	9.53989e-54	1.58892e-51	HIST1H3A:HIST1H4A:HIST1H4B:HIST1H2AB:HIST1H2BB:HIST1H4C:HIST1H2BC:HIST1H2AC:HIST1H2BD:HIST1H2BE:HIST1H4D:HIST1H3D:HIST1H2AD:HIST1H2BF:HIST1H4E:HIST1H3G:HIST1H2BI:HIST1H2BJ:HIST1H2BL:HIST1H3H:HIST1H2AJ:HIST1H2BM:HIST1H4J:HIST1H4K:HIST1H2BN:HIST1H3I:HIST1H4L:HIST1H3J:HIST1H2BO	http://www.gsea-msigdb.org/gsea/msigdb/cards/REACTOME_MEIOTIC_RECOMBINATION
European	Canonical_Pathways	REACTOME_MEIOTIC_RECOMBINATION	83	29	9.53989e-54	2.09782e-51	HIST1H3A:HIST1H4A:HIST1H4B:HIST1H2AB:HIST1H2BB:HIST1H4C:HIST1H2BC:HIST1H2AC:HIST1H2BD:HIST1H2BE:HIST1H4D:HIST1H3D:HIST1H2AD:HIST1H2BF:HIST1H4E:HIST1H3G:HIST1H2BI:HIST1H2BJ:HIST1H2BL:HIST1H3H:HIST1H2AJ:HIST1H2BM:HIST1H4J:HIST1H4K:HIST1H2BN:HIST1H3I:HIST1H4L:HIST1H3J:HIST1H2BO	http://www.gsea-msigdb.org/gsea/msigdb/cards/REACTOME_MEIOTIC_RECOMBINATION
European	Reactome	REACTOME_RNA_POLYMERASE_I_PROMOTER_ESCAPE	86	29	3.31616e-53	4.97092e-51	HIST1H3A:HIST1H4A:HIST1H4B:HIST1H2AB:HIST1H2BB:HIST1H4C:HIST1H2BC:HIST1H2AC:HIST1H2BD:HIST1H2BE:HIST1H4D:HIST1H3D:HIST1H2AD:HIST1H2BF:HIST1H4E:HIST1H3G:HIST1H2BI:HIST1H2BJ:HIST1H2BL:HIST1H3H:HIST1H2AJ:HIST1H2BM:HIST1H4J:HIST1H4K:HIST1H2BN:HIST1H3I:HIST1H4L:HIST1H3J:HIST1H2BO	http://www.gsea-msigdb.org/gsea/msigdb/cards/REACTOME_RNA_POLYMERASE_I_PROMOTER_ESCAPE
European	Curated_gene_sets	REACTOME_MEIOTIC_RECOMBINATION	83	29	9.53989e-54	5.2479e-51	HIST1H3A:HIST1H4A:HIST1H4B:HIST1H2AB:HIST1H2BB:HIST1H4C:HIST1H2BC:HIST1H2AC:HIST1H2BD:HIST1H2BE:HIST1H4D:HIST1H3D:HIST1H2AD:HIST1H2BF:HIST1H4E:HIST1H3G:HIST1H2BI:HIST1H2BJ:HIST1H2BL:HIST1H3H:HIST1H2AJ:HIST1H2BM:HIST1H4J:HIST1H4K:HIST1H2BN:HIST1H3I:HIST1H4L:HIST1H3J:HIST1H2BO	http://www.gsea-msigdb.org/gsea/msigdb/cards/REACTOME_MEIOTIC_RECOMBINATION
European	Canonical_Pathways	REACTOME_RNA_POLYMERASE_I_PROMOTER_ESCAPE	86	29	3.31616e-53	6.6293e-51	HIST1H3A:HIST1H4A:HIST1H4B:HIST1H2AB:HIST1H2BB:HIST1H4C:HIST1H2BC:HIST1H2AC:HIST1H2BD:HIST1H2BE:HIST1H4D:HIST1H3D:HIST1H2AD:HIST1H2BF:HIST1H4E:HIST1H3G:HIST1H2BI:HIST1H2BJ:HIST1H2BL:HIST1H3H:HIST1H2AJ:HIST1H2BM:HIST1H4J:HIST1H4K:HIST1H2BN:HIST1H3I:HIST1H4L:HIST1H3J:HIST1H2BO	http://www.gsea-msigdb.org/gsea/msigdb/cards/REACTOME_RNA_POLYMERASE_I_PROMOTER_ESCAPE
European	Reactome	REACTOME_TRANSCRIPTIONAL_REGULATION_OF_GRANULOPOIESIS	87	29	4.96401e-53	6.7646e-51	HIST1H3A:HIST1H4A:HIST1H4B:HIST1H2AB:HIST1H2BB:HIST1H4C:HIST1H2BC:HIST1H2AC:HIST1H2BD:HIST1H2BE:HIST1H4D:HIST1H3D:HIST1H2AD:HIST1H2BF:HIST1H4E:HIST1H3G:HIST1H2BI:HIST1H2BJ:HIST1H2BL:HIST1H3H:HIST1H2AJ:HIST1H2BM:HIST1H4J:HIST1H4K:HIST1H2BN:HIST1H3I:HIST1H4L:HIST1H3J:HIST1H2BO	http://www.gsea-msigdb.org/gsea/msigdb/cards/REACTOME_TRANSCRIPTIONAL_REGULATION_OF_GRANULOPOIESIS
European	Canonical_Pathways	REACTOME_TRANSCRIPTIONAL_REGULATION_OF_GRANULOPOIESIS	87	29	4.96401e-53	9.09656e-51	HIST1H3A:HIST1H4A:HIST1H4B:HIST1H2AB:HIST1H2BB:HIST1H4C:HIST1H2BC:HIST1H2AC:HIST1H2BD:HIST1H2BE:HIST1H4D:HIST1H3D:HIST1H2AD:HIST1H2BF:HIST1H4E:HIST1H3G:HIST1H2BI:HIST1H2BJ:HIST1H2BL:HIST1H3H:HIST1H2AJ:HIST1H2BM:HIST1H4J:HIST1H4K:HIST1H2BN:HIST1H3I:HIST1H4L:HIST1H3J:HIST1H2BO	http://www.gsea-msigdb.org/gsea/msigdb/cards/REACTOME_TRANSCRIPTIONAL_REGULATION_OF_GRANULOPOIESIS
European	Reactome	REACTOME_FORMATION_OF_THE_BETA_CATENIN:TCF_TRANSACTIVATING_COMPLEX	89	29	1.09374e-52	1.36627e-50	HIST1H3A:HIST1H4A:HIST1H4B:HIST1H2AB:HIST1H2BB:HIST1H4C:HIST1H2BC:HIST1H2AC:HIST1H2BD:HIST1H2BE:HIST1H4D:HIST1H3D:HIST1H2AD:HIST1H2BF:HIST1H4E:HIST1H3G:HIST1H2BI:HIST1H2BJ:HIST1H2BL:HIST1H3H:HIST1H2AJ:HIST1H2BM:HIST1H4J:HIST1H4K:HIST1H2BN:HIST1H3I:HIST1H4L:HIST1H3J:HIST1H2BO	http://www.gsea-msigdb.org/gsea/msigdb/cards/REACTOME_FORMATION_OF_THE_BETA_CATENIN:TCF_TRANSACTIVATING_COMPLEX
European	Curated_gene_sets	REACTOME_RNA_POLYMERASE_I_PROMOTER_ESCAPE	86	29	3.31616e-53	1.65838e-50	HIST1H3A:HIST1H4A:HIST1H4B:HIST1H2AB:HIST1H2BB:HIST1H4C:HIST1H2BC:HIST1H2AC:HIST1H2BD:HIST1H2BE:HIST1H4D:HIST1H3D:HIST1H2AD:HIST1H2BF:HIST1H4E:HIST1H3G:HIST1H2BI:HIST1H2BJ:HIST1H2BL:HIST1H3H:HIST1H2AJ:HIST1H2BM:HIST1H4J:HIST1H4K:HIST1H2BN:HIST1H3I:HIST1H4L:HIST1H3J:HIST1H2BO	http://www.gsea-msigdb.org/gsea/msigdb/cards/REACTOME_RNA_POLYMERASE_I_PROMOTER_ESCAPE
European	Canonical_Pathways	REACTOME_FORMATION_OF_THE_BETA_CATENIN:TCF_TRANSACTIVATING_COMPLEX	89	29	1.09374e-52	1.85011e-50	HIST1H3A:HIST1H4A:HIST1H4B:HIST1H2AB:HIST1H2BB:HIST1H4C:HIST1H2BC:HIST1H2AC:HIST1H2BD:HIST1H2BE:HIST1H4D:HIST1H3D:HIST1H2AD:HIST1H2BF:HIST1H4E:HIST1H3G:HIST1H2BI:HIST1H2BJ:HIST1H2BL:HIST1H3H:HIST1H2AJ:HIST1H2BM:HIST1H4J:HIST1H4K:HIST1H2BN:HIST1H3I:HIST1H4L:HIST1H3J:HIST1H2BO	http://www.gsea-msigdb.org/gsea/msigdb/cards/REACTOME_FORMATION_OF_THE_BETA_CATENIN:TCF_TRANSACTIVATING_COMPLEX
European	Curated_gene_sets	REACTOME_TRANSCRIPTIONAL_REGULATION_OF_GRANULOPOIESIS	87	29	4.96401e-53	2.27559e-50	HIST1H3A:HIST1H4A:HIST1H4B:HIST1H2AB:HIST1H2BB:HIST1H4C:HIST1H2BC:HIST1H2AC:HIST1H2BD:HIST1H2BE:HIST1H4D:HIST1H3D:HIST1H2AD:HIST1H2BF:HIST1H4E:HIST1H3G:HIST1H2BI:HIST1H2BJ:HIST1H2BL:HIST1H3H:HIST1H2AJ:HIST1H2BM:HIST1H4J:HIST1H4K:HIST1H2BN:HIST1H3I:HIST1H4L:HIST1H3J:HIST1H2BO	http://www.gsea-msigdb.org/gsea/msigdb/cards/REACTOME_TRANSCRIPTIONAL_REGULATION_OF_GRANULOPOIESIS
European	Reactome	REACTOME_AMYLOID_FIBER_FORMATION	106	30	2.29895e-52	2.5256e-50	FURIN:HIST1H3A:HIST1H4A:HIST1H4B:HIST1H2AB:HIST1H2BB:HIST1H4C:HIST1H2BC:HIST1H2AC:HIST1H2BD:HIST1H2BE:HIST1H4D:HIST1H3D:HIST1H2AD:HIST1H2BF:HIST1H4E:HIST1H3G:HIST1H2BI:HIST1H2BJ:HIST1H2BL:HIST1H3H:HIST1H2AJ:HIST1H2BM:HIST1H4J:HIST1H4K:HIST1H2BN:HIST1H3I:HIST1H4L:HIST1H3J:HIST1H2BO	http://www.gsea-msigdb.org/gsea/msigdb/cards/REACTOME_AMYLOID_FIBER_FORMATION
European	Reactome	REACTOME_RHO_GTPASES_ACTIVATE_PKNS	91	29	2.3588e-52	2.5256e-50	HIST1H3A:HIST1H4A:HIST1H4B:HIST1H2AB:HIST1H2BB:HIST1H4C:HIST1H2BC:HIST1H2AC:HIST1H2BD:HIST1H2BE:HIST1H4D:HIST1H3D:HIST1H2AD:HIST1H2BF:HIST1H4E:HIST1H3G:HIST1H2BI:HIST1H2BJ:HIST1H2BL:HIST1H3H:HIST1H2AJ:HIST1H2BM:HIST1H4J:HIST1H4K:HIST1H2BN:HIST1H3I:HIST1H4L:HIST1H3J:HIST1H2BO	http://www.gsea-msigdb.org/gsea/msigdb/cards/REACTOME_RHO_GTPASES_ACTIVATE_PKNS
European	Canonical_Pathways	REACTOME_AMYLOID_FIBER_FORMATION	106	30	2.29895e-52	3.458e-50	FURIN:HIST1H3A:HIST1H4A:HIST1H4B:HIST1H2AB:HIST1H2BB:HIST1H4C:HIST1H2BC:HIST1H2AC:HIST1H2BD:HIST1H2BE:HIST1H4D:HIST1H3D:HIST1H2AD:HIST1H2BF:HIST1H4E:HIST1H3G:HIST1H2BI:HIST1H2BJ:HIST1H2BL:HIST1H3H:HIST1H2AJ:HIST1H2BM:HIST1H4J:HIST1H4K:HIST1H2BN:HIST1H3I:HIST1H4L:HIST1H3J:HIST1H2BO	http://www.gsea-msigdb.org/gsea/msigdb/cards/REACTOME_AMYLOID_FIBER_FORMATION
European	Canonical_Pathways	REACTOME_RHO_GTPASES_ACTIVATE_PKNS	91	29	2.3588e-52	3.458e-50	HIST1H3A:HIST1H4A:HIST1H4B:HIST1H2AB:HIST1H2BB:HIST1H4C:HIST1H2BC:HIST1H2AC:HIST1H2BD:HIST1H2BE:HIST1H4D:HIST1H3D:HIST1H2AD:HIST1H2BF:HIST1H4E:HIST1H3G:HIST1H2BI:HIST1H2BJ:HIST1H2BL:HIST1H3H:HIST1H2AJ:HIST1H2BM:HIST1H4J:HIST1H4K:HIST1H2BN:HIST1H3I:HIST1H4L:HIST1H3J:HIST1H2BO	http://www.gsea-msigdb.org/gsea/msigdb/cards/REACTOME_RHO_GTPASES_ACTIVATE_PKNS
European	Curated_gene_sets	REACTOME_FORMATION_OF_THE_BETA_CATENIN:TCF_TRANSACTIVATING_COMPLEX	89	29	1.09374e-52	4.62822e-50	HIST1H3A:HIST1H4A:HIST1H4B:HIST1H2AB:HIST1H2BB:HIST1H4C:HIST1H2BC:HIST1H2AC:HIST1H2BD:HIST1H2BE:HIST1H4D:HIST1H3D:HIST1H2AD:HIST1H2BF:HIST1H4E:HIST1H3G:HIST1H2BI:HIST1H2BJ:HIST1H2BL:HIST1H3H:HIST1H2AJ:HIST1H2BM:HIST1H4J:HIST1H4K:HIST1H2BN:HIST1H3I:HIST1H4L:HIST1H3J:HIST1H2BO	http://www.gsea-msigdb.org/gsea/msigdb/cards/REACTOME_FORMATION_OF_THE_BETA_CATENIN:TCF_TRANSACTIVATING_COMPLEX
European	Curated_gene_sets	REACTOME_AMYLOID_FIBER_FORMATION	106	30	2.29895e-52	8.65051e-50	FURIN:HIST1H3A:HIST1H4A:HIST1H4B:HIST1H2AB:HIST1H2BB:HIST1H4C:HIST1H2BC:HIST1H2AC:HIST1H2BD:HIST1H2BE:HIST1H4D:HIST1H3D:HIST1H2AD:HIST1H2BF:HIST1H4E:HIST1H3G:HIST1H2BI:HIST1H2BJ:HIST1H2BL:HIST1H3H:HIST1H2AJ:HIST1H2BM:HIST1H4J:HIST1H4K:HIST1H2BN:HIST1H3I:HIST1H4L:HIST1H3J:HIST1H2BO	http://www.gsea-msigdb.org/gsea/msigdb/cards/REACTOME_AMYLOID_FIBER_FORMATION
European	Curated_gene_sets	REACTOME_RHO_GTPASES_ACTIVATE_PKNS	91	29	2.3588e-52	8.65051e-50	HIST1H3A:HIST1H4A:HIST1H4B:HIST1H2AB:HIST1H2BB:HIST1H4C:HIST1H2BC:HIST1H2AC:HIST1H2BD:HIST1H2BE:HIST1H4D:HIST1H3D:HIST1H2AD:HIST1H2BF:HIST1H4E:HIST1H3G:HIST1H2BI:HIST1H2BJ:HIST1H2BL:HIST1H3H:HIST1H2AJ:HIST1H2BM:HIST1H4J:HIST1H4K:HIST1H2BN:HIST1H3I:HIST1H4L:HIST1H3J:HIST1H2BO	http://www.gsea-msigdb.org/gsea/msigdb/cards/REACTOME_RHO_GTPASES_ACTIVATE_PKNS
European	Reactome	REACTOME_RUNX1_REGULATES_GENES_INVOLVED_IN_MEGAKARYOCYTE_DIFFERENTIATION_AND_PLATELET_FUNCTION	95	29	1.03339e-51	1.0327e-49	HIST1H3A:HIST1H4A:HIST1H4B:HIST1H2AB:HIST1H2BB:HIST1H4C:HIST1H2BC:HIST1H2AC:HIST1H2BD:HIST1H2BE:HIST1H4D:HIST1H3D:HIST1H2AD:HIST1H2BF:HIST1H4E:HIST1H3G:HIST1H2BI:HIST1H2BJ:HIST1H2BL:HIST1H3H:HIST1H2AJ:HIST1H2BM:HIST1H4J:HIST1H4K:HIST1H2BN:HIST1H3I:HIST1H4L:HIST1H3J:HIST1H2BO	http://www.gsea-msigdb.org/gsea/msigdb/cards/REACTOME_RUNX1_REGULATES_GENES_INVOLVED_IN_MEGAKARYOCYTE_DIFFERENTIATION_AND_PLATELET_FUNCTION
European	Canonical_Pathways	REACTOME_RUNX1_REGULATES_GENES_INVOLVED_IN_MEGAKARYOCYTE_DIFFERENTIATION_AND_PLATELET_FUNCTION	95	29	1.03339e-51	1.42026e-49	HIST1H3A:HIST1H4A:HIST1H4B:HIST1H2AB:HIST1H2BB:HIST1H4C:HIST1H2BC:HIST1H2AC:HIST1H2BD:HIST1H2BE:HIST1H4D:HIST1H3D:HIST1H2AD:HIST1H2BF:HIST1H4E:HIST1H3G:HIST1H2BI:HIST1H2BJ:HIST1H2BL:HIST1H3H:HIST1H2AJ:HIST1H2BM:HIST1H4J:HIST1H4K:HIST1H2BN:HIST1H3I:HIST1H4L:HIST1H3J:HIST1H2BO	http://www.gsea-msigdb.org/gsea/msigdb/cards/REACTOME_RUNX1_REGULATES_GENES_INVOLVED_IN_MEGAKARYOCYTE_DIFFERENTIATION_AND_PLATELET_FUNCTION
European	Curated_gene_sets	REACTOME_RUNX1_REGULATES_GENES_INVOLVED_IN_MEGAKARYOCYTE_DIFFERENTIATION_AND_PLATELET_FUNCTION	95	29	1.03339e-51	3.55291e-49	HIST1H3A:HIST1H4A:HIST1H4B:HIST1H2AB:HIST1H2BB:HIST1H4C:HIST1H2BC:HIST1H2AC:HIST1H2BD:HIST1H2BE:HIST1H4D:HIST1H3D:HIST1H2AD:HIST1H2BF:HIST1H4E:HIST1H3G:HIST1H2BI:HIST1H2BJ:HIST1H2BL:HIST1H3H:HIST1H2AJ:HIST1H2BM:HIST1H4J:HIST1H4K:HIST1H2BN:HIST1H3I:HIST1H4L:HIST1H3J:HIST1H2BO	http://www.gsea-msigdb.org/gsea/msigdb/cards/REACTOME_RUNX1_REGULATES_GENES_INVOLVED_IN_MEGAKARYOCYTE_DIFFERENTIATION_AND_PLATELET_FUNCTION
European	Reactome	REACTOME_PRE_NOTCH_EXPRESSION_AND_PROCESSING	116	30	5.18958e-51	4.86199e-49	FURIN:HIST1H3A:HIST1H4A:HIST1H4B:HIST1H2AB:HIST1H2BB:HIST1H4C:HIST1H2BC:HIST1H2AC:HIST1H2BD:HIST1H2BE:HIST1H4D:HIST1H3D:HIST1H2AD:HIST1H2BF:HIST1H4E:HIST1H3G:HIST1H2BI:HIST1H2BJ:HIST1H2BL:HIST1H3H:HIST1H2AJ:HIST1H2BM:HIST1H4J:HIST1H4K:HIST1H2BN:HIST1H3I:HIST1H4L:HIST1H3J:HIST1H2BO	http://www.gsea-msigdb.org/gsea/msigdb/cards/REACTOME_PRE_NOTCH_EXPRESSION_AND_PROCESSING
European	Canonical_Pathways	REACTOME_PRE_NOTCH_EXPRESSION_AND_PROCESSING	116	30	5.18958e-51	6.71287e-49	FURIN:HIST1H3A:HIST1H4A:HIST1H4B:HIST1H2AB:HIST1H2BB:HIST1H4C:HIST1H2BC:HIST1H2AC:HIST1H2BD:HIST1H2BE:HIST1H4D:HIST1H3D:HIST1H2AD:HIST1H2BF:HIST1H4E:HIST1H3G:HIST1H2BI:HIST1H2BJ:HIST1H2BL:HIST1H3H:HIST1H2AJ:HIST1H2BM:HIST1H4J:HIST1H4K:HIST1H2BN:HIST1H3I:HIST1H4L:HIST1H3J:HIST1H2BO	http://www.gsea-msigdb.org/gsea/msigdb/cards/REACTOME_PRE_NOTCH_EXPRESSION_AND_PROCESSING
European	Reactome	REACTOME_POSITIVE_EPIGENETIC_REGULATION_OF_RRNA_EXPRESSION	101	29	8.27952e-51	7.30059e-49	HIST1H3A:HIST1H4A:HIST1H4B:HIST1H2AB:HIST1H2BB:HIST1H4C:HIST1H2BC:HIST1H2AC:HIST1H2BD:HIST1H2BE:HIST1H4D:HIST1H3D:HIST1H2AD:HIST1H2BF:HIST1H4E:HIST1H3G:HIST1H2BI:HIST1H2BJ:HIST1H2BL:HIST1H3H:HIST1H2AJ:HIST1H2BM:HIST1H4J:HIST1H4K:HIST1H2BN:HIST1H3I:HIST1H4L:HIST1H3J:HIST1H2BO	http://www.gsea-msigdb.org/gsea/msigdb/cards/REACTOME_POSITIVE_EPIGENETIC_REGULATION_OF_RRNA_EXPRESSION
European	Canonical_Pathways	REACTOME_POSITIVE_EPIGENETIC_REGULATION_OF_RRNA_EXPRESSION	101	29	8.27952e-51	1.01148e-48	HIST1H3A:HIST1H4A:HIST1H4B:HIST1H2AB:HIST1H2BB:HIST1H4C:HIST1H2BC:HIST1H2AC:HIST1H2BD:HIST1H2BE:HIST1H4D:HIST1H3D:HIST1H2AD:HIST1H2BF:HIST1H4E:HIST1H3G:HIST1H2BI:HIST1H2BJ:HIST1H2BL:HIST1H3H:HIST1H2AJ:HIST1H2BM:HIST1H4J:HIST1H4K:HIST1H2BN:HIST1H3I:HIST1H4L:HIST1H3J:HIST1H2BO	http://www.gsea-msigdb.org/gsea/msigdb/cards/REACTOME_POSITIVE_EPIGENETIC_REGULATION_OF_RRNA_EXPRESSION
European	Curated_gene_sets	REACTOME_PRE_NOTCH_EXPRESSION_AND_PROCESSING	116	30	5.18958e-51	1.67929e-48	FURIN:HIST1H3A:HIST1H4A:HIST1H4B:HIST1H2AB:HIST1H2BB:HIST1H4C:HIST1H2BC:HIST1H2AC:HIST1H2BD:HIST1H2BE:HIST1H4D:HIST1H3D:HIST1H2AD:HIST1H2BF:HIST1H4E:HIST1H3G:HIST1H2BI:HIST1H2BJ:HIST1H2BL:HIST1H3H:HIST1H2AJ:HIST1H2BM:HIST1H4J:HIST1H4K:HIST1H2BN:HIST1H3I:HIST1H4L:HIST1H3J:HIST1H2BO	http://www.gsea-msigdb.org/gsea/msigdb/cards/REACTOME_PRE_NOTCH_EXPRESSION_AND_PROCESSING
European	Reactome	REACTOME_NEGATIVE_EPIGENETIC_REGULATION_OF_RRNA_EXPRESSION	104	29	2.21911e-50	1.75076e-48	HIST1H3A:HIST1H4A:HIST1H4B:HIST1H2AB:HIST1H2BB:HIST1H4C:HIST1H2BC:HIST1H2AC:HIST1H2BD:HIST1H2BE:HIST1H4D:HIST1H3D:HIST1H2AD:HIST1H2BF:HIST1H4E:HIST1H3G:HIST1H2BI:HIST1H2BJ:HIST1H2BL:HIST1H3H:HIST1H2AJ:HIST1H2BM:HIST1H4J:HIST1H4K:HIST1H2BN:HIST1H3I:HIST1H4L:HIST1H3J:HIST1H2BO	http://www.gsea-msigdb.org/gsea/msigdb/cards/REACTOME_NEGATIVE_EPIGENETIC_REGULATION_OF_RRNA_EXPRESSION
European	Reactome	REACTOME_TRANSCRIPTIONAL_REGULATION_BY_SMALL_RNAS	104	29	2.21911e-50	1.75076e-48	HIST1H3A:HIST1H4A:HIST1H4B:HIST1H2AB:HIST1H2BB:HIST1H4C:HIST1H2BC:HIST1H2AC:HIST1H2BD:HIST1H2BE:HIST1H4D:HIST1H3D:HIST1H2AD:HIST1H2BF:HIST1H4E:HIST1H3G:HIST1H2BI:HIST1H2BJ:HIST1H2BL:HIST1H3H:HIST1H2AJ:HIST1H2BM:HIST1H4J:HIST1H4K:HIST1H2BN:HIST1H3I:HIST1H4L:HIST1H3J:HIST1H2BO	http://www.gsea-msigdb.org/gsea/msigdb/cards/REACTOME_TRANSCRIPTIONAL_REGULATION_BY_SMALL_RNAS
European	Reactome	REACTOME_RNA_POLYMERASE_I_TRANSCRIPTION	105	29	3.05957e-50	2.29315e-48	HIST1H3A:HIST1H4A:HIST1H4B:HIST1H2AB:HIST1H2BB:HIST1H4C:HIST1H2BC:HIST1H2AC:HIST1H2BD:HIST1H2BE:HIST1H4D:HIST1H3D:HIST1H2AD:HIST1H2BF:HIST1H4E:HIST1H3G:HIST1H2BI:HIST1H2BJ:HIST1H2BL:HIST1H3H:HIST1H2AJ:HIST1H2BM:HIST1H4J:HIST1H4K:HIST1H2BN:HIST1H3I:HIST1H4L:HIST1H3J:HIST1H2BO	http://www.gsea-msigdb.org/gsea/msigdb/cards/REACTOME_RNA_POLYMERASE_I_TRANSCRIPTION
European	Canonical_Pathways	REACTOME_NEGATIVE_EPIGENETIC_REGULATION_OF_RRNA_EXPRESSION	104	29	2.21911e-50	2.43991e-48	HIST1H3A:HIST1H4A:HIST1H4B:HIST1H2AB:HIST1H2BB:HIST1H4C:HIST1H2BC:HIST1H2AC:HIST1H2BD:HIST1H2BE:HIST1H4D:HIST1H3D:HIST1H2AD:HIST1H2BF:HIST1H4E:HIST1H3G:HIST1H2BI:HIST1H2BJ:HIST1H2BL:HIST1H3H:HIST1H2AJ:HIST1H2BM:HIST1H4J:HIST1H4K:HIST1H2BN:HIST1H3I:HIST1H4L:HIST1H3J:HIST1H2BO	http://www.gsea-msigdb.org/gsea/msigdb/cards/REACTOME_NEGATIVE_EPIGENETIC_REGULATION_OF_RRNA_EXPRESSION
European	Canonical_Pathways	REACTOME_TRANSCRIPTIONAL_REGULATION_BY_SMALL_RNAS	104	29	2.21911e-50	2.43991e-48	HIST1H3A:HIST1H4A:HIST1H4B:HIST1H2AB:HIST1H2BB:HIST1H4C:HIST1H2BC:HIST1H2AC:HIST1H2BD:HIST1H2BE:HIST1H4D:HIST1H3D:HIST1H2AD:HIST1H2BF:HIST1H4E:HIST1H3G:HIST1H2BI:HIST1H2BJ:HIST1H2BL:HIST1H3H:HIST1H2AJ:HIST1H2BM:HIST1H4J:HIST1H4K:HIST1H2BN:HIST1H3I:HIST1H4L:HIST1H3J:HIST1H2BO	http://www.gsea-msigdb.org/gsea/msigdb/cards/REACTOME_TRANSCRIPTIONAL_REGULATION_BY_SMALL_RNAS
European	Curated_gene_sets	REACTOME_POSITIVE_EPIGENETIC_REGULATION_OF_RRNA_EXPRESSION	101	29	8.27952e-51	2.53031e-48	HIST1H3A:HIST1H4A:HIST1H4B:HIST1H2AB:HIST1H2BB:HIST1H4C:HIST1H2BC:HIST1H2AC:HIST1H2BD:HIST1H2BE:HIST1H4D:HIST1H3D:HIST1H2AD:HIST1H2BF:HIST1H4E:HIST1H3G:HIST1H2BI:HIST1H2BJ:HIST1H2BL:HIST1H3H:HIST1H2AJ:HIST1H2BM:HIST1H4J:HIST1H4K:HIST1H2BN:HIST1H3I:HIST1H4L:HIST1H3J:HIST1H2BO	http://www.gsea-msigdb.org/gsea/msigdb/cards/REACTOME_POSITIVE_EPIGENETIC_REGULATION_OF_RRNA_EXPRESSION
European	Reactome	REACTOME_SENESCENCE_ASSOCIATED_SECRETORY_PHENOTYPE_SASP	106	29	4.20322e-50	3.0003e-48	HIST1H3A:HIST1H4A:HIST1H4B:HIST1H2AB:HIST1H2BB:HIST1H4C:HIST1H2BC:HIST1H2AC:HIST1H2BD:HIST1H2BE:HIST1H4D:HIST1H3D:HIST1H2AD:HIST1H2BF:HIST1H4E:HIST1H3G:HIST1H2BI:HIST1H2BJ:HIST1H2BL:HIST1H3H:HIST1H2AJ:HIST1H2BM:HIST1H4J:HIST1H4K:HIST1H2BN:HIST1H3I:HIST1H4L:HIST1H3J:HIST1H2BO	http://www.gsea-msigdb.org/gsea/msigdb/cards/REACTOME_SENESCENCE_ASSOCIATED_SECRETORY_PHENOTYPE_SASP
European	Canonical_Pathways	REACTOME_RNA_POLYMERASE_I_TRANSCRIPTION	105	29	3.05957e-50	3.20381e-48	HIST1H3A:HIST1H4A:HIST1H4B:HIST1H2AB:HIST1H2BB:HIST1H4C:HIST1H2BC:HIST1H2AC:HIST1H2BD:HIST1H2BE:HIST1H4D:HIST1H3D:HIST1H2AD:HIST1H2BF:HIST1H4E:HIST1H3G:HIST1H2BI:HIST1H2BJ:HIST1H2BL:HIST1H3H:HIST1H2AJ:HIST1H2BM:HIST1H4J:HIST1H4K:HIST1H2BN:HIST1H3I:HIST1H4L:HIST1H3J:HIST1H2BO	http://www.gsea-msigdb.org/gsea/msigdb/cards/REACTOME_RNA_POLYMERASE_I_TRANSCRIPTION
European	Canonical_Pathways	REACTOME_SENESCENCE_ASSOCIATED_SECRETORY_PHENOTYPE_SASP	106	29	4.20322e-50	4.20131e-48	HIST1H3A:HIST1H4A:HIST1H4B:HIST1H2AB:HIST1H2BB:HIST1H4C:HIST1H2BC:HIST1H2AC:HIST1H2BD:HIST1H2BE:HIST1H4D:HIST1H3D:HIST1H2AD:HIST1H2BF:HIST1H4E:HIST1H3G:HIST1H2BI:HIST1H2BJ:HIST1H2BL:HIST1H3H:HIST1H2AJ:HIST1H2BM:HIST1H4J:HIST1H4K:HIST1H2BN:HIST1H3I:HIST1H4L:HIST1H3J:HIST1H2BO	http://www.gsea-msigdb.org/gsea/msigdb/cards/REACTOME_SENESCENCE_ASSOCIATED_SECRETORY_PHENOTYPE_SASP
European	Curated_gene_sets	REACTOME_TRANSCRIPTIONAL_REGULATION_BY_SMALL_RNAS	104	29	2.21911e-50	6.10366e-48	HIST1H3A:HIST1H4A:HIST1H4B:HIST1H2AB:HIST1H2BB:HIST1H4C:HIST1H2BC:HIST1H2AC:HIST1H2BD:HIST1H2BE:HIST1H4D:HIST1H3D:HIST1H2AD:HIST1H2BF:HIST1H4E:HIST1H3G:HIST1H2BI:HIST1H2BJ:HIST1H2BL:HIST1H3H:HIST1H2AJ:HIST1H2BM:HIST1H4J:HIST1H4K:HIST1H2BN:HIST1H3I:HIST1H4L:HIST1H3J:HIST1H2BO	http://www.gsea-msigdb.org/gsea/msigdb/cards/REACTOME_TRANSCRIPTIONAL_REGULATION_BY_SMALL_RNAS
European	Curated_gene_sets	REACTOME_NEGATIVE_EPIGENETIC_REGULATION_OF_RRNA_EXPRESSION	104	29	2.21911e-50	6.10366e-48	HIST1H3A:HIST1H4A:HIST1H4B:HIST1H2AB:HIST1H2BB:HIST1H4C:HIST1H2BC:HIST1H2AC:HIST1H2BD:HIST1H2BE:HIST1H4D:HIST1H3D:HIST1H2AD:HIST1H2BF:HIST1H4E:HIST1H3G:HIST1H2BI:HIST1H2BJ:HIST1H2BL:HIST1H3H:HIST1H2AJ:HIST1H2BM:HIST1H4J:HIST1H4K:HIST1H2BN:HIST1H3I:HIST1H4L:HIST1H3J:HIST1H2BO	http://www.gsea-msigdb.org/gsea/msigdb/cards/REACTOME_NEGATIVE_EPIGENETIC_REGULATION_OF_RRNA_EXPRESSION
European	Curated_gene_sets	REACTOME_RNA_POLYMERASE_I_TRANSCRIPTION	105	29	3.05957e-50	8.01463e-48	HIST1H3A:HIST1H4A:HIST1H4B:HIST1H2AB:HIST1H2BB:HIST1H4C:HIST1H2BC:HIST1H2AC:HIST1H2BD:HIST1H2BE:HIST1H4D:HIST1H3D:HIST1H2AD:HIST1H2BF:HIST1H4E:HIST1H3G:HIST1H2BI:HIST1H2BJ:HIST1H2BL:HIST1H3H:HIST1H2AJ:HIST1H2BM:HIST1H4J:HIST1H4K:HIST1H2BN:HIST1H3I:HIST1H4L:HIST1H3J:HIST1H2BO	http://www.gsea-msigdb.org/gsea/msigdb/cards/REACTOME_RNA_POLYMERASE_I_TRANSCRIPTION
European	Curated_gene_sets	REACTOME_SENESCENCE_ASSOCIATED_SECRETORY_PHENOTYPE_SASP	106	29	4.20322e-50	1.051e-47	HIST1H3A:HIST1H4A:HIST1H4B:HIST1H2AB:HIST1H2BB:HIST1H4C:HIST1H2BC:HIST1H2AC:HIST1H2BD:HIST1H2BE:HIST1H4D:HIST1H3D:HIST1H2AD:HIST1H2BF:HIST1H4E:HIST1H3G:HIST1H2BI:HIST1H2BJ:HIST1H2BL:HIST1H3H:HIST1H2AJ:HIST1H2BM:HIST1H4J:HIST1H4K:HIST1H2BN:HIST1H3I:HIST1H4L:HIST1H3J:HIST1H2BO	http://www.gsea-msigdb.org/gsea/msigdb/cards/REACTOME_SENESCENCE_ASSOCIATED_SECRETORY_PHENOTYPE_SASP
European	Reactome	REACTOME_MEIOSIS	115	29	6.3096e-49	4.29913e-47	HIST1H3A:HIST1H4A:HIST1H4B:HIST1H2AB:HIST1H2BB:HIST1H4C:HIST1H2BC:HIST1H2AC:HIST1H2BD:HIST1H2BE:HIST1H4D:HIST1H3D:HIST1H2AD:HIST1H2BF:HIST1H4E:HIST1H3G:HIST1H2BI:HIST1H2BJ:HIST1H2BL:HIST1H3H:HIST1H2AJ:HIST1H2BM:HIST1H4J:HIST1H4K:HIST1H2BN:HIST1H3I:HIST1H4L:HIST1H3J:HIST1H2BO	http://www.gsea-msigdb.org/gsea/msigdb/cards/REACTOME_MEIOSIS
European	Canonical_Pathways	REACTOME_MEIOSIS	115	29	6.3096e-49	6.03252e-47	HIST1H3A:HIST1H4A:HIST1H4B:HIST1H2AB:HIST1H2BB:HIST1H4C:HIST1H2BC:HIST1H2AC:HIST1H2BD:HIST1H2BE:HIST1H4D:HIST1H3D:HIST1H2AD:HIST1H2BF:HIST1H4E:HIST1H3G:HIST1H2BI:HIST1H2BJ:HIST1H2BL:HIST1H3H:HIST1H2AJ:HIST1H2BM:HIST1H4J:HIST1H4K:HIST1H2BN:HIST1H3I:HIST1H4L:HIST1H3J:HIST1H2BO	http://www.gsea-msigdb.org/gsea/msigdb/cards/REACTOME_MEIOSIS
European	Reactome	REACTOME_ACTIVATION_OF_HOX_GENES_DURING_DIFFERENTIATION	119	29	1.94475e-48	1.26747e-46	HIST1H3A:HIST1H4A:HIST1H4B:HIST1H2AB:HIST1H2BB:HIST1H4C:HIST1H2BC:HIST1H2AC:HIST1H2BD:HIST1H2BE:HIST1H4D:HIST1H3D:HIST1H2AD:HIST1H2BF:HIST1H4E:HIST1H3G:HIST1H2BI:HIST1H2BJ:HIST1H2BL:HIST1H3H:HIST1H2AJ:HIST1H2BM:HIST1H4J:HIST1H4K:HIST1H2BN:HIST1H3I:HIST1H4L:HIST1H3J:HIST1H2BO	http://www.gsea-msigdb.org/gsea/msigdb/cards/REACTOME_ACTIVATION_OF_HOX_GENES_DURING_DIFFERENTIATION
European	Curated_gene_sets	REACTOME_MEIOSIS	115	29	6.3096e-49	1.50909e-46	HIST1H3A:HIST1H4A:HIST1H4B:HIST1H2AB:HIST1H2BB:HIST1H4C:HIST1H2BC:HIST1H2AC:HIST1H2BD:HIST1H2BE:HIST1H4D:HIST1H3D:HIST1H2AD:HIST1H2BF:HIST1H4E:HIST1H3G:HIST1H2BI:HIST1H2BJ:HIST1H2BL:HIST1H3H:HIST1H2AJ:HIST1H2BM:HIST1H4J:HIST1H4K:HIST1H2BN:HIST1H3I:HIST1H4L:HIST1H3J:HIST1H2BO	http://www.gsea-msigdb.org/gsea/msigdb/cards/REACTOME_MEIOSIS
European	Canonical_Pathways	REACTOME_ACTIVATION_OF_HOX_GENES_DURING_DIFFERENTIATION	119	29	1.94475e-48	1.78188e-46	HIST1H3A:HIST1H4A:HIST1H4B:HIST1H2AB:HIST1H2BB:HIST1H4C:HIST1H2BC:HIST1H2AC:HIST1H2BD:HIST1H2BE:HIST1H4D:HIST1H3D:HIST1H2AD:HIST1H2BF:HIST1H4E:HIST1H3G:HIST1H2BI:HIST1H2BJ:HIST1H2BL:HIST1H3H:HIST1H2AJ:HIST1H2BM:HIST1H4J:HIST1H4K:HIST1H2BN:HIST1H3I:HIST1H4L:HIST1H3J:HIST1H2BO	http://www.gsea-msigdb.org/gsea/msigdb/cards/REACTOME_ACTIVATION_OF_HOX_GENES_DURING_DIFFERENTIATION
European	Reactome	REACTOME_OXIDATIVE_STRESS_INDUCED_SENESCENCE	121	29	3.35903e-48	2.09799e-46	HIST1H3A:HIST1H4A:HIST1H4B:HIST1H2AB:HIST1H2BB:HIST1H4C:HIST1H2BC:HIST1H2AC:HIST1H2BD:HIST1H2BE:HIST1H4D:HIST1H3D:HIST1H2AD:HIST1H2BF:HIST1H4E:HIST1H3G:HIST1H2BI:HIST1H2BJ:HIST1H2BL:HIST1H3H:HIST1H2AJ:HIST1H2BM:HIST1H4J:HIST1H4K:HIST1H2BN:HIST1H3I:HIST1H4L:HIST1H3J:HIST1H2BO	http://www.gsea-msigdb.org/gsea/msigdb/cards/REACTOME_OXIDATIVE_STRESS_INDUCED_SENESCENCE
European	Canonical_Pathways	REACTOME_OXIDATIVE_STRESS_INDUCED_SENESCENCE	121	29	3.35903e-48	2.9546e-46	HIST1H3A:HIST1H4A:HIST1H4B:HIST1H2AB:HIST1H2BB:HIST1H4C:HIST1H2BC:HIST1H2AC:HIST1H2BD:HIST1H2BE:HIST1H4D:HIST1H3D:HIST1H2AD:HIST1H2BF:HIST1H4E:HIST1H3G:HIST1H2BI:HIST1H2BJ:HIST1H2BL:HIST1H3H:HIST1H2AJ:HIST1H2BM:HIST1H4J:HIST1H4K:HIST1H2BN:HIST1H3I:HIST1H4L:HIST1H3J:HIST1H2BO	http://www.gsea-msigdb.org/gsea/msigdb/cards/REACTOME_OXIDATIVE_STRESS_INDUCED_SENESCENCE
European	Curated_gene_sets	REACTOME_ACTIVATION_OF_HOX_GENES_DURING_DIFFERENTIATION	119	29	1.94475e-48	4.45753e-46	HIST1H3A:HIST1H4A:HIST1H4B:HIST1H2AB:HIST1H2BB:HIST1H4C:HIST1H2BC:HIST1H2AC:HIST1H2BD:HIST1H2BE:HIST1H4D:HIST1H3D:HIST1H2AD:HIST1H2BF:HIST1H4E:HIST1H3G:HIST1H2BI:HIST1H2BJ:HIST1H2BL:HIST1H3H:HIST1H2AJ:HIST1H2BM:HIST1H4J:HIST1H4K:HIST1H2BN:HIST1H3I:HIST1H4L:HIST1H3J:HIST1H2BO	http://www.gsea-msigdb.org/gsea/msigdb/cards/REACTOME_ACTIVATION_OF_HOX_GENES_DURING_DIFFERENTIATION
European	Reactome	REACTOME_RUNX1_REGULATES_TRANSCRIPTION_OF_GENES_INVOLVED_IN_DIFFERENTIATION_OF_HSCS	125	29	9.71915e-48	5.8276e-46	HIST1H3A:HIST1H4A:HIST1H4B:HIST1H2AB:HIST1H2BB:HIST1H4C:HIST1H2BC:HIST1H2AC:HIST1H2BD:HIST1H2BE:HIST1H4D:HIST1H3D:HIST1H2AD:HIST1H2BF:HIST1H4E:HIST1H3G:HIST1H2BI:HIST1H2BJ:HIST1H2BL:HIST1H3H:HIST1H2AJ:HIST1H2BM:HIST1H4J:HIST1H4K:HIST1H2BN:HIST1H3I:HIST1H4L:HIST1H3J:HIST1H2BO	http://www.gsea-msigdb.org/gsea/msigdb/cards/REACTOME_RUNX1_REGULATES_TRANSCRIPTION_OF_GENES_INVOLVED_IN_DIFFERENTIATION_OF_HSCS
European	Curated_gene_sets	REACTOME_OXIDATIVE_STRESS_INDUCED_SENESCENCE	121	29	3.35903e-48	7.3912e-46	HIST1H3A:HIST1H4A:HIST1H4B:HIST1H2AB:HIST1H2BB:HIST1H4C:HIST1H2BC:HIST1H2AC:HIST1H2BD:HIST1H2BE:HIST1H4D:HIST1H3D:HIST1H2AD:HIST1H2BF:HIST1H4E:HIST1H3G:HIST1H2BI:HIST1H2BJ:HIST1H2BL:HIST1H3H:HIST1H2AJ:HIST1H2BM:HIST1H4J:HIST1H4K:HIST1H2BN:HIST1H3I:HIST1H4L:HIST1H3J:HIST1H2BO	http://www.gsea-msigdb.org/gsea/msigdb/cards/REACTOME_OXIDATIVE_STRESS_INDUCED_SENESCENCE
European	Canonical_Pathways	REACTOME_RUNX1_REGULATES_TRANSCRIPTION_OF_GENES_INVOLVED_IN_DIFFERENTIATION_OF_HSCS	125	29	9.71915e-48	8.22016e-46	HIST1H3A:HIST1H4A:HIST1H4B:HIST1H2AB:HIST1H2BB:HIST1H4C:HIST1H2BC:HIST1H2AC:HIST1H2BD:HIST1H2BE:HIST1H4D:HIST1H3D:HIST1H2AD:HIST1H2BF:HIST1H4E:HIST1H3G:HIST1H2BI:HIST1H2BJ:HIST1H2BL:HIST1H3H:HIST1H2AJ:HIST1H2BM:HIST1H4J:HIST1H4K:HIST1H2BN:HIST1H3I:HIST1H4L:HIST1H3J:HIST1H2BO	http://www.gsea-msigdb.org/gsea/msigdb/cards/REACTOME_RUNX1_REGULATES_TRANSCRIPTION_OF_GENES_INVOLVED_IN_DIFFERENTIATION_OF_HSCS
European	Curated_gene_sets	REACTOME_RUNX1_REGULATES_TRANSCRIPTION_OF_GENES_INVOLVED_IN_DIFFERENTIATION_OF_HSCS	125	29	9.71915e-48	2.05635e-45	HIST1H3A:HIST1H4A:HIST1H4B:HIST1H2AB:HIST1H2BB:HIST1H4C:HIST1H2BC:HIST1H2AC:HIST1H2BD:HIST1H2BE:HIST1H4D:HIST1H3D:HIST1H2AD:HIST1H2BF:HIST1H4E:HIST1H3G:HIST1H2BI:HIST1H2BJ:HIST1H2BL:HIST1H3H:HIST1H2AJ:HIST1H2BM:HIST1H4J:HIST1H4K:HIST1H2BN:HIST1H3I:HIST1H4L:HIST1H3J:HIST1H2BO	http://www.gsea-msigdb.org/gsea/msigdb/cards/REACTOME_RUNX1_REGULATES_TRANSCRIPTION_OF_GENES_INVOLVED_IN_DIFFERENTIATION_OF_HSCS
European	Reactome	REACTOME_GENE_SILENCING_BY_RNA	135	29	1.17711e-46	6.78651e-45	HIST1H3A:HIST1H4A:HIST1H4B:HIST1H2AB:HIST1H2BB:HIST1H4C:HIST1H2BC:HIST1H2AC:HIST1H2BD:HIST1H2BE:HIST1H4D:HIST1H3D:HIST1H2AD:HIST1H2BF:HIST1H4E:HIST1H3G:HIST1H2BI:HIST1H2BJ:HIST1H2BL:HIST1H3H:HIST1H2AJ:HIST1H2BM:HIST1H4J:HIST1H4K:HIST1H2BN:HIST1H3I:HIST1H4L:HIST1H3J:HIST1H2BO	http://www.gsea-msigdb.org/gsea/msigdb/cards/REACTOME_GENE_SILENCING_BY_RNA
European	Reactome	REACTOME_CHROMATIN_ORGANIZATION	267	34	1.5795e-46	8.76914e-45	HIST1H3A:HIST1H4A:HIST1H4B:HIST1H2AB:HIST1H2BB:HIST1H4C:HIST1H2BC:HIST1H2AC:HIST1H2BD:HIST1H2BE:HIST1H4D:HIST1H3D:HIST1H2AD:HIST1H2BF:HIST1H4E:HIST1H3G:HIST1H2BI:HIST1H2BJ:HIST1H2AG:HIST1H2BL:HIST1H2AI:HIST1H3H:HIST1H2AJ:HIST1H2BM:HIST1H4J:HIST1H4K:HIST1H2AK:HIST1H2BN:HIST1H2AL:HIST1H3I:HIST1H4L:HIST1H3J:HIST1H2AM:HIST1H2BO	http://www.gsea-msigdb.org/gsea/msigdb/cards/REACTOME_CHROMATIN_ORGANIZATION
European	Canonical_Pathways	REACTOME_GENE_SILENCING_BY_RNA	135	29	1.17711e-46	9.58693e-45	HIST1H3A:HIST1H4A:HIST1H4B:HIST1H2AB:HIST1H2BB:HIST1H4C:HIST1H2BC:HIST1H2AC:HIST1H2BD:HIST1H2BE:HIST1H4D:HIST1H3D:HIST1H2AD:HIST1H2BF:HIST1H4E:HIST1H3G:HIST1H2BI:HIST1H2BJ:HIST1H2BL:HIST1H3H:HIST1H2AJ:HIST1H2BM:HIST1H4J:HIST1H4K:HIST1H2BN:HIST1H3I:HIST1H4L:HIST1H3J:HIST1H2BO	http://www.gsea-msigdb.org/gsea/msigdb/cards/REACTOME_GENE_SILENCING_BY_RNA
European	Canonical_Pathways	REACTOME_CHROMATIN_ORGANIZATION	267	34	1.5795e-46	1.24047e-44	HIST1H3A:HIST1H4A:HIST1H4B:HIST1H2AB:HIST1H2BB:HIST1H4C:HIST1H2BC:HIST1H2AC:HIST1H2BD:HIST1H2BE:HIST1H4D:HIST1H3D:HIST1H2AD:HIST1H2BF:HIST1H4E:HIST1H3G:HIST1H2BI:HIST1H2BJ:HIST1H2AG:HIST1H2BL:HIST1H2AI:HIST1H3H:HIST1H2AJ:HIST1H2BM:HIST1H4J:HIST1H4K:HIST1H2AK:HIST1H2BN:HIST1H2AL:HIST1H3I:HIST1H4L:HIST1H3J:HIST1H2AM:HIST1H2BO	http://www.gsea-msigdb.org/gsea/msigdb/cards/REACTOME_CHROMATIN_ORGANIZATION
European	Reactome	REACTOME_MITOTIC_PROPHASE	140	29	3.79034e-46	2.02918e-44	HIST1H3A:HIST1H4A:HIST1H4B:HIST1H2AB:HIST1H2BB:HIST1H4C:HIST1H2BC:HIST1H2AC:HIST1H2BD:HIST1H2BE:HIST1H4D:HIST1H3D:HIST1H2AD:HIST1H2BF:HIST1H4E:HIST1H3G:HIST1H2BI:HIST1H2BJ:HIST1H2BL:HIST1H3H:HIST1H2AJ:HIST1H2BM:HIST1H4J:HIST1H4K:HIST1H2BN:HIST1H3I:HIST1H4L:HIST1H3J:HIST1H2BO	http://www.gsea-msigdb.org/gsea/msigdb/cards/REACTOME_MITOTIC_PROPHASE
European	Curated_gene_sets	REACTOME_GENE_SILENCING_BY_RNA	135	29	1.17711e-46	2.39826e-44	HIST1H3A:HIST1H4A:HIST1H4B:HIST1H2AB:HIST1H2BB:HIST1H4C:HIST1H2BC:HIST1H2AC:HIST1H2BD:HIST1H2BE:HIST1H4D:HIST1H3D:HIST1H2AD:HIST1H2BF:HIST1H4E:HIST1H3G:HIST1H2BI:HIST1H2BJ:HIST1H2BL:HIST1H3H:HIST1H2AJ:HIST1H2BM:HIST1H4J:HIST1H4K:HIST1H2BN:HIST1H3I:HIST1H4L:HIST1H3J:HIST1H2BO	http://www.gsea-msigdb.org/gsea/msigdb/cards/REACTOME_GENE_SILENCING_BY_RNA
European	Reactome	REACTOME_REPRODUCTION	141	29	4.76194e-46	2.46143e-44	HIST1H3A:HIST1H4A:HIST1H4B:HIST1H2AB:HIST1H2BB:HIST1H4C:HIST1H2BC:HIST1H2AC:HIST1H2BD:HIST1H2BE:HIST1H4D:HIST1H3D:HIST1H2AD:HIST1H2BF:HIST1H4E:HIST1H3G:HIST1H2BI:HIST1H2BJ:HIST1H2BL:HIST1H3H:HIST1H2AJ:HIST1H2BM:HIST1H4J:HIST1H4K:HIST1H2BN:HIST1H3I:HIST1H4L:HIST1H3J:HIST1H2BO	http://www.gsea-msigdb.org/gsea/msigdb/cards/REACTOME_REPRODUCTION
European	Canonical_Pathways	REACTOME_MITOTIC_PROPHASE	140	29	3.79034e-46	2.87412e-44	HIST1H3A:HIST1H4A:HIST1H4B:HIST1H2AB:HIST1H2BB:HIST1H4C:HIST1H2BC:HIST1H2AC:HIST1H2BD:HIST1H2BE:HIST1H4D:HIST1H3D:HIST1H2AD:HIST1H2BF:HIST1H4E:HIST1H3G:HIST1H2BI:HIST1H2BJ:HIST1H2BL:HIST1H3H:HIST1H2AJ:HIST1H2BM:HIST1H4J:HIST1H4K:HIST1H2BN:HIST1H3I:HIST1H4L:HIST1H3J:HIST1H2BO	http://www.gsea-msigdb.org/gsea/msigdb/cards/REACTOME_MITOTIC_PROPHASE
European	Reactome	REACTOME_EPIGENETIC_REGULATION_OF_GENE_EXPRESSION	142	29	5.97172e-46	2.98387e-44	HIST1H3A:HIST1H4A:HIST1H4B:HIST1H2AB:HIST1H2BB:HIST1H4C:HIST1H2BC:HIST1H2AC:HIST1H2BD:HIST1H2BE:HIST1H4D:HIST1H3D:HIST1H2AD:HIST1H2BF:HIST1H4E:HIST1H3G:HIST1H2BI:HIST1H2BJ:HIST1H2BL:HIST1H3H:HIST1H2AJ:HIST1H2BM:HIST1H4J:HIST1H4K:HIST1H2BN:HIST1H3I:HIST1H4L:HIST1H3J:HIST1H2BO	http://www.gsea-msigdb.org/gsea/msigdb/cards/REACTOME_EPIGENETIC_REGULATION_OF_GENE_EXPRESSION
European	Curated_gene_sets	REACTOME_CHROMATIN_ORGANIZATION	267	34	1.5795e-46	3.10315e-44	HIST1H3A:HIST1H4A:HIST1H4B:HIST1H2AB:HIST1H2BB:HIST1H4C:HIST1H2BC:HIST1H2AC:HIST1H2BD:HIST1H2BE:HIST1H4D:HIST1H3D:HIST1H2AD:HIST1H2BF:HIST1H4E:HIST1H3G:HIST1H2BI:HIST1H2BJ:HIST1H2AG:HIST1H2BL:HIST1H2AI:HIST1H3H:HIST1H2AJ:HIST1H2BM:HIST1H4J:HIST1H4K:HIST1H2AK:HIST1H2BN:HIST1H2AL:HIST1H3I:HIST1H4L:HIST1H3J:HIST1H2AM:HIST1H2BO	http://www.gsea-msigdb.org/gsea/msigdb/cards/REACTOME_CHROMATIN_ORGANIZATION
European	Reactome	REACTOME_CELLULAR_SENESCENCE	190	31	7.11605e-46	3.44096e-44	HIST1H1A:HIST1H3A:HIST1H4A:HIST1H4B:HIST1H2AB:HIST1H2BB:HIST1H4C:HIST1H2BC:HIST1H2AC:HIST1H2BD:HIST1H2BE:HIST1H4D:HIST1H3D:HIST1H2AD:HIST1H2BF:HIST1H4E:HIST1H3G:HIST1H2BI:HIST1H2BJ:HIST1H2BL:HIST1H3H:HIST1H2AJ:HIST1H2BM:HIST1H4J:HIST1H4K:HIST1H2BN:HIST1H1B:HIST1H3I:HIST1H4L:HIST1H3J:HIST1H2BO	http://www.gsea-msigdb.org/gsea/msigdb/cards/REACTOME_CELLULAR_SENESCENCE
European	Canonical_Pathways	REACTOME_REPRODUCTION	141	29	4.76194e-46	3.4905e-44	HIST1H3A:HIST1H4A:HIST1H4B:HIST1H2AB:HIST1H2BB:HIST1H4C:HIST1H2BC:HIST1H2AC:HIST1H2BD:HIST1H2BE:HIST1H4D:HIST1H3D:HIST1H2AD:HIST1H2BF:HIST1H4E:HIST1H3G:HIST1H2BI:HIST1H2BJ:HIST1H2BL:HIST1H3H:HIST1H2AJ:HIST1H2BM:HIST1H4J:HIST1H4K:HIST1H2BN:HIST1H3I:HIST1H4L:HIST1H3J:HIST1H2BO	http://www.gsea-msigdb.org/gsea/msigdb/cards/REACTOME_REPRODUCTION
European	Canonical_Pathways	REACTOME_EPIGENETIC_REGULATION_OF_GENE_EXPRESSION	142	29	5.97172e-46	4.23607e-44	HIST1H3A:HIST1H4A:HIST1H4B:HIST1H2AB:HIST1H2BB:HIST1H4C:HIST1H2BC:HIST1H2AC:HIST1H2BD:HIST1H2BE:HIST1H4D:HIST1H3D:HIST1H2AD:HIST1H2BF:HIST1H4E:HIST1H3G:HIST1H2BI:HIST1H2BJ:HIST1H2BL:HIST1H3H:HIST1H2AJ:HIST1H2BM:HIST1H4J:HIST1H4K:HIST1H2BN:HIST1H3I:HIST1H4L:HIST1H3J:HIST1H2BO	http://www.gsea-msigdb.org/gsea/msigdb/cards/REACTOME_EPIGENETIC_REGULATION_OF_GENE_EXPRESSION
European	Canonical_Pathways	REACTOME_CELLULAR_SENESCENCE	190	31	7.11605e-46	4.89006e-44	HIST1H1A:HIST1H3A:HIST1H4A:HIST1H4B:HIST1H2AB:HIST1H2BB:HIST1H4C:HIST1H2BC:HIST1H2AC:HIST1H2BD:HIST1H2BE:HIST1H4D:HIST1H3D:HIST1H2AD:HIST1H2BF:HIST1H4E:HIST1H3G:HIST1H2BI:HIST1H2BJ:HIST1H2BL:HIST1H3H:HIST1H2AJ:HIST1H2BM:HIST1H4J:HIST1H4K:HIST1H2BN:HIST1H1B:HIST1H3I:HIST1H4L:HIST1H3J:HIST1H2BO	http://www.gsea-msigdb.org/gsea/msigdb/cards/REACTOME_CELLULAR_SENESCENCE
European	Curated_gene_sets	REACTOME_MITOTIC_PROPHASE	140	29	3.79034e-46	7.18987e-44	HIST1H3A:HIST1H4A:HIST1H4B:HIST1H2AB:HIST1H2BB:HIST1H4C:HIST1H2BC:HIST1H2AC:HIST1H2BD:HIST1H2BE:HIST1H4D:HIST1H3D:HIST1H2AD:HIST1H2BF:HIST1H4E:HIST1H3G:HIST1H2BI:HIST1H2BJ:HIST1H2BL:HIST1H3H:HIST1H2AJ:HIST1H2BM:HIST1H4J:HIST1H4K:HIST1H2BN:HIST1H3I:HIST1H4L:HIST1H3J:HIST1H2BO	http://www.gsea-msigdb.org/gsea/msigdb/cards/REACTOME_MITOTIC_PROPHASE
European	Reactome	REACTOME_ESTROGEN_DEPENDENT_GENE_EXPRESSION	147	29	1.80399e-45	8.45058e-44	HIST1H3A:HIST1H4A:HIST1H4B:HIST1H2AB:HIST1H2BB:HIST1H4C:HIST1H2BC:HIST1H2AC:HIST1H2BD:HIST1H2BE:HIST1H4D:HIST1H3D:HIST1H2AD:HIST1H2BF:HIST1H4E:HIST1H3G:HIST1H2BI:HIST1H2BJ:HIST1H2BL:HIST1H3H:HIST1H2AJ:HIST1H2BM:HIST1H4J:HIST1H4K:HIST1H2BN:HIST1H3I:HIST1H4L:HIST1H3J:HIST1H2BO	http://www.gsea-msigdb.org/gsea/msigdb/cards/REACTOME_ESTROGEN_DEPENDENT_GENE_EXPRESSION
European	Curated_gene_sets	REACTOME_REPRODUCTION	141	29	4.76194e-46	8.73182e-44	HIST1H3A:HIST1H4A:HIST1H4B:HIST1H2AB:HIST1H2BB:HIST1H4C:HIST1H2BC:HIST1H2AC:HIST1H2BD:HIST1H2BE:HIST1H4D:HIST1H3D:HIST1H2AD:HIST1H2BF:HIST1H4E:HIST1H3G:HIST1H2BI:HIST1H2BJ:HIST1H2BL:HIST1H3H:HIST1H2AJ:HIST1H2BM:HIST1H4J:HIST1H4K:HIST1H2BN:HIST1H3I:HIST1H4L:HIST1H3J:HIST1H2BO	http://www.gsea-msigdb.org/gsea/msigdb/cards/REACTOME_REPRODUCTION
European	Curated_gene_sets	REACTOME_EPIGENETIC_REGULATION_OF_GENE_EXPRESSION	142	29	5.97172e-46	1.05969e-43	HIST1H3A:HIST1H4A:HIST1H4B:HIST1H2AB:HIST1H2BB:HIST1H4C:HIST1H2BC:HIST1H2AC:HIST1H2BD:HIST1H2BE:HIST1H4D:HIST1H3D:HIST1H2AD:HIST1H2BF:HIST1H4E:HIST1H3G:HIST1H2BI:HIST1H2BJ:HIST1H2BL:HIST1H3H:HIST1H2AJ:HIST1H2BM:HIST1H4J:HIST1H4K:HIST1H2BN:HIST1H3I:HIST1H4L:HIST1H3J:HIST1H2BO	http://www.gsea-msigdb.org/gsea/msigdb/cards/REACTOME_EPIGENETIC_REGULATION_OF_GENE_EXPRESSION
European	Canonical_Pathways	REACTOME_ESTROGEN_DEPENDENT_GENE_EXPRESSION	147	29	1.80399e-45	1.20212e-43	HIST1H3A:HIST1H4A:HIST1H4B:HIST1H2AB:HIST1H2BB:HIST1H4C:HIST1H2BC:HIST1H2AC:HIST1H2BD:HIST1H2BE:HIST1H4D:HIST1H3D:HIST1H2AD:HIST1H2BF:HIST1H4E:HIST1H3G:HIST1H2BI:HIST1H2BJ:HIST1H2BL:HIST1H3H:HIST1H2AJ:HIST1H2BM:HIST1H4J:HIST1H4K:HIST1H2BN:HIST1H3I:HIST1H4L:HIST1H3J:HIST1H2BO	http://www.gsea-msigdb.org/gsea/msigdb/cards/REACTOME_ESTROGEN_DEPENDENT_GENE_EXPRESSION
European	Curated_gene_sets	REACTOME_CELLULAR_SENESCENCE	190	31	7.11605e-46	1.22329e-43	HIST1H1A:HIST1H3A:HIST1H4A:HIST1H4B:HIST1H2AB:HIST1H2BB:HIST1H4C:HIST1H2BC:HIST1H2AC:HIST1H2BD:HIST1H2BE:HIST1H4D:HIST1H3D:HIST1H2AD:HIST1H2BF:HIST1H4E:HIST1H3G:HIST1H2BI:HIST1H2BJ:HIST1H2BL:HIST1H3H:HIST1H2AJ:HIST1H2BM:HIST1H4J:HIST1H4K:HIST1H2BN:HIST1H1B:HIST1H3I:HIST1H4L:HIST1H3J:HIST1H2BO	http://www.gsea-msigdb.org/gsea/msigdb/cards/REACTOME_CELLULAR_SENESCENCE
European	Reactome	REACTOME_DNA_DAMAGE_TELOMERE_STRESS_INDUCED_SENESCENCE	79	25	5.29495e-45	2.40519e-43	HIST1H1A:HIST1H4A:HIST1H4B:HIST1H2AB:HIST1H2BB:HIST1H4C:HIST1H2BC:HIST1H2AC:HIST1H2BD:HIST1H2BE:HIST1H4D:HIST1H2AD:HIST1H2BF:HIST1H4E:HIST1H2BI:HIST1H2BJ:HIST1H2BL:HIST1H2AJ:HIST1H2BM:HIST1H4J:HIST1H4K:HIST1H2BN:HIST1H1B:HIST1H4L:HIST1H2BO	http://www.gsea-msigdb.org/gsea/msigdb/cards/REACTOME_DNA_DAMAGE_TELOMERE_STRESS_INDUCED_SENESCENCE
European	Curated_gene_sets	REACTOME_ESTROGEN_DEPENDENT_GENE_EXPRESSION	147	29	1.80399e-45	3.0072e-43	HIST1H3A:HIST1H4A:HIST1H4B:HIST1H2AB:HIST1H2BB:HIST1H4C:HIST1H2BC:HIST1H2AC:HIST1H2BD:HIST1H2BE:HIST1H4D:HIST1H3D:HIST1H2AD:HIST1H2BF:HIST1H4E:HIST1H3G:HIST1H2BI:HIST1H2BJ:HIST1H2BL:HIST1H3H:HIST1H2AJ:HIST1H2BM:HIST1H4J:HIST1H4K:HIST1H2BN:HIST1H3I:HIST1H4L:HIST1H3J:HIST1H2BO	http://www.gsea-msigdb.org/gsea/msigdb/cards/REACTOME_ESTROGEN_DEPENDENT_GENE_EXPRESSION
European	Canonical_Pathways	REACTOME_DNA_DAMAGE_TELOMERE_STRESS_INDUCED_SENESCENCE	79	25	5.29495e-45	3.42459e-43	HIST1H1A:HIST1H4A:HIST1H4B:HIST1H2AB:HIST1H2BB:HIST1H4C:HIST1H2BC:HIST1H2AC:HIST1H2BD:HIST1H2BE:HIST1H4D:HIST1H2AD:HIST1H2BF:HIST1H4E:HIST1H2BI:HIST1H2BJ:HIST1H2BL:HIST1H2AJ:HIST1H2BM:HIST1H4J:HIST1H4K:HIST1H2BN:HIST1H1B:HIST1H4L:HIST1H2BO	http://www.gsea-msigdb.org/gsea/msigdb/cards/REACTOME_DNA_DAMAGE_TELOMERE_STRESS_INDUCED_SENESCENCE
European	Reactome	REACTOME_DEPURINATION	55	23	7.96768e-45	3.51281e-43	HIST1H4A:HIST1H4B:HIST1H2AB:HIST1H2BB:HIST1H4C:HIST1H2BC:HIST1H2AC:HIST1H2BD:HIST1H2BE:HIST1H4D:HIST1H2AD:HIST1H2BF:HIST1H4E:HIST1H2BI:HIST1H2BJ:HIST1H2BL:HIST1H2AJ:HIST1H2BM:HIST1H4J:HIST1H4K:HIST1H2BN:HIST1H4L:HIST1H2BO	http://www.gsea-msigdb.org/gsea/msigdb/cards/REACTOME_DEPURINATION
European	Canonical_Pathways	REACTOME_DEPURINATION	55	23	7.96768e-45	5.00598e-43	HIST1H4A:HIST1H4B:HIST1H2AB:HIST1H2BB:HIST1H4C:HIST1H2BC:HIST1H2AC:HIST1H2BD:HIST1H2BE:HIST1H4D:HIST1H2AD:HIST1H2BF:HIST1H4E:HIST1H2BI:HIST1H2BJ:HIST1H2BL:HIST1H2AJ:HIST1H2BM:HIST1H4J:HIST1H4K:HIST1H2BN:HIST1H4L:HIST1H2BO	http://www.gsea-msigdb.org/gsea/msigdb/cards/REACTOME_DEPURINATION
European	Curated_gene_sets	REACTOME_DNA_DAMAGE_TELOMERE_STRESS_INDUCED_SENESCENCE	79	25	5.29495e-45	8.56691e-43	HIST1H1A:HIST1H4A:HIST1H4B:HIST1H2AB:HIST1H2BB:HIST1H4C:HIST1H2BC:HIST1H2AC:HIST1H2BD:HIST1H2BE:HIST1H4D:HIST1H2AD:HIST1H2BF:HIST1H4E:HIST1H2BI:HIST1H2BJ:HIST1H2BL:HIST1H2AJ:HIST1H2BM:HIST1H4J:HIST1H4K:HIST1H2BN:HIST1H1B:HIST1H4L:HIST1H2BO	http://www.gsea-msigdb.org/gsea/msigdb/cards/REACTOME_DNA_DAMAGE_TELOMERE_STRESS_INDUCED_SENESCENCE
European	Curated_gene_sets	REACTOME_DEPURINATION	55	23	7.96768e-45	1.25229e-42	HIST1H4A:HIST1H4B:HIST1H2AB:HIST1H2BB:HIST1H4C:HIST1H2BC:HIST1H2AC:HIST1H2BD:HIST1H2BE:HIST1H4D:HIST1H2AD:HIST1H2BF:HIST1H4E:HIST1H2BI:HIST1H2BJ:HIST1H2BL:HIST1H2AJ:HIST1H2BM:HIST1H4J:HIST1H4K:HIST1H2BN:HIST1H4L:HIST1H2BO	http://www.gsea-msigdb.org/gsea/msigdb/cards/REACTOME_DEPURINATION
European	Reactome	REACTOME_BASE_EXCISION_REPAIR_AP_SITE_FORMATION	62	23	2.50864e-43	1.07441e-41	HIST1H4A:HIST1H4B:HIST1H2AB:HIST1H2BB:HIST1H4C:HIST1H2BC:HIST1H2AC:HIST1H2BD:HIST1H2BE:HIST1H4D:HIST1H2AD:HIST1H2BF:HIST1H4E:HIST1H2BI:HIST1H2BJ:HIST1H2BL:HIST1H2AJ:HIST1H2BM:HIST1H4J:HIST1H4K:HIST1H2BN:HIST1H4L:HIST1H2BO	http://www.gsea-msigdb.org/gsea/msigdb/cards/REACTOME_BASE_EXCISION_REPAIR_AP_SITE_FORMATION
European	Canonical_Pathways	REACTOME_BASE_EXCISION_REPAIR_AP_SITE_FORMATION	62	23	2.50864e-43	1.53236e-41	HIST1H4A:HIST1H4B:HIST1H2AB:HIST1H2BB:HIST1H4C:HIST1H2BC:HIST1H2AC:HIST1H2BD:HIST1H2BE:HIST1H4D:HIST1H2AD:HIST1H2BF:HIST1H4E:HIST1H2BI:HIST1H2BJ:HIST1H2BL:HIST1H2AJ:HIST1H2BM:HIST1H4J:HIST1H4K:HIST1H2BN:HIST1H4L:HIST1H2BO	http://www.gsea-msigdb.org/gsea/msigdb/cards/REACTOME_BASE_EXCISION_REPAIR_AP_SITE_FORMATION
European	Curated_gene_sets	REACTOME_BASE_EXCISION_REPAIR_AP_SITE_FORMATION	62	23	2.50864e-43	3.83333e-41	HIST1H4A:HIST1H4B:HIST1H2AB:HIST1H2BB:HIST1H4C:HIST1H2BC:HIST1H2AC:HIST1H2BD:HIST1H2BE:HIST1H4D:HIST1H2AD:HIST1H2BF:HIST1H4E:HIST1H2BI:HIST1H2BJ:HIST1H2BL:HIST1H2AJ:HIST1H2BM:HIST1H4J:HIST1H4K:HIST1H2BN:HIST1H4L:HIST1H2BO	http://www.gsea-msigdb.org/gsea/msigdb/cards/REACTOME_BASE_EXCISION_REPAIR_AP_SITE_FORMATION
European	GO_bp	GO_CHROMATIN_ASSEMBLY	157	29	1.45788e-44	1.07154e-40	HIST1H1A:HIST1H3A:HIST1H4A:HIST1H4B:HIST1H3B:HIST1H2BB:HIST1H3C:HIST1H4C:HIST1H2BC:HIST1H2BD:HIST1H2BE:HIST1H4D:HIST1H3D:HIST1H2BF:HIST1H4E:HIST1H3G:HIST1H2BI:HIST1H2BJ:HIST1H2BL:HIST1H3H:HIST1H2BM:HIST1H4J:HIST1H4K:HIST1H2BN:HIST1H1B:HIST1H3I:HIST1H4L:HIST1H3J:HIST1H2BO	http://www.gsea-msigdb.org/gsea/msigdb/cards/GO_CHROMATIN_ASSEMBLY
European	TF_targets	TTTNNANAGCYR_UNKNOWN	134	27	1.40078e-42	4.27236e-40	CACNG2:HIST1H1A:HIST1H3A:HIST1H4A:HIST1H3B:HIST1H2AB:HIST1H2BB:HIST1H3C:HIST1H2BC:HIST1H2AC:HIST1H2BD:HIST1H2BE:HIST1H3D:HIST1H2AD:HIST1H2BF:HIST1H2BJ:HIST1H2AG:HIST1H2BL:HIST1H2AI:HIST1H3H:HIST1H2AK:HIST1H2BN:HIST1H2AL:HIST1H1B:HIST1H3J:HIST1H2AM:HIST1H2BO	http://www.gsea-msigdb.org/gsea/msigdb/cards/TTTNNANAGCYR_UNKNOWN
European	Reactome	REACTOME_NUCLEOSOME_ASSEMBLY	72	23	1.60121e-41	6.66726e-40	HIST1H4A:HIST1H4B:HIST1H2AB:HIST1H2BB:HIST1H4C:HIST1H2BC:HIST1H2AC:HIST1H2BD:HIST1H2BE:HIST1H4D:HIST1H2AD:HIST1H2BF:HIST1H4E:HIST1H2BI:HIST1H2BJ:HIST1H2BL:HIST1H2AJ:HIST1H2BM:HIST1H4J:HIST1H4K:HIST1H2BN:HIST1H4L:HIST1H2BO	http://www.gsea-msigdb.org/gsea/msigdb/cards/REACTOME_NUCLEOSOME_ASSEMBLY
European	Canonical_Pathways	REACTOME_NUCLEOSOME_ASSEMBLY	72	23	1.60121e-41	9.51639e-40	HIST1H4A:HIST1H4B:HIST1H2AB:HIST1H2BB:HIST1H4C:HIST1H2BC:HIST1H2AC:HIST1H2BD:HIST1H2BE:HIST1H4D:HIST1H2AD:HIST1H2BF:HIST1H4E:HIST1H2BI:HIST1H2BJ:HIST1H2BL:HIST1H2AJ:HIST1H2BM:HIST1H4J:HIST1H4K:HIST1H2BN:HIST1H4L:HIST1H2BO	http://www.gsea-msigdb.org/gsea/msigdb/cards/REACTOME_NUCLEOSOME_ASSEMBLY
European	GO_bp	GO_NUCLEOSOME_ORGANIZATION	173	29	3.08542e-43	1.13389e-39	HIST1H1A:HIST1H3A:HIST1H4A:HIST1H4B:HIST1H3B:HIST1H2BB:HIST1H3C:HIST1H4C:HIST1H2BC:HIST1H2BD:HIST1H2BE:HIST1H4D:HIST1H3D:HIST1H2BF:HIST1H4E:HIST1H3G:HIST1H2BI:HIST1H2BJ:HIST1H2BL:HIST1H3H:HIST1H2BM:HIST1H4J:HIST1H4K:HIST1H2BN:HIST1H1B:HIST1H3I:HIST1H4L:HIST1H3J:HIST1H2BO	http://www.gsea-msigdb.org/gsea/msigdb/cards/GO_NUCLEOSOME_ORGANIZATION
European	Curated_gene_sets	REACTOME_NUCLEOSOME_ASSEMBLY	72	23	1.60121e-41	2.38061e-39	HIST1H4A:HIST1H4B:HIST1H2AB:HIST1H2BB:HIST1H4C:HIST1H2BC:HIST1H2AC:HIST1H2BD:HIST1H2BE:HIST1H4D:HIST1H2AD:HIST1H2BF:HIST1H4E:HIST1H2BI:HIST1H2BJ:HIST1H2BL:HIST1H2AJ:HIST1H2BM:HIST1H4J:HIST1H4K:HIST1H2BN:HIST1H4L:HIST1H2BO	http://www.gsea-msigdb.org/gsea/msigdb/cards/REACTOME_NUCLEOSOME_ASSEMBLY
European	Reactome	REACTOME_RMTS_METHYLATE_HISTONE_ARGININES	76	23	6.95393e-41	2.81728e-39	HIST1H3A:HIST1H4A:HIST1H4B:HIST1H2AB:HIST1H4C:HIST1H2AC:HIST1H4D:HIST1H3D:HIST1H2AD:HIST1H4E:HIST1H3G:HIST1H2AG:HIST1H2AI:HIST1H3H:HIST1H2AJ:HIST1H4J:HIST1H4K:HIST1H2AK:HIST1H2AL:HIST1H3I:HIST1H4L:HIST1H3J:HIST1H2AM	http://www.gsea-msigdb.org/gsea/msigdb/cards/REACTOME_RMTS_METHYLATE_HISTONE_ARGININES
European	GO_cc	GO_CHROMATIN	554	38	1.05717e-41	3.52744e-39	HIST1H1A:HIST1H3A:HIST1H4A:HIST1H4B:HIST1H3B:HIST1H2AB:HIST1H2BB:HIST1H3C:HIST1H4C:HIST1H2BC:HIST1H2AC:HIST1H2BD:HIST1H2BE:HIST1H4D:HIST1H3D:HIST1H2AD:HIST1H2BF:HIST1H4E:HIST1H3G:HIST1H2BI:HMGN4:HIST1H2BJ:HIST1H2AG:HIST1H2BL:HIST1H2AI:HIST1H3H:HIST1H2BM:HIST1H4J:HIST1H4K:HIST1H2AK:HIST1H2BN:HIST1H2AL:HIST1H1B:HIST1H3I:HIST1H4L:HIST1H3J:HIST1H2AM:HIST1H2BO	http://www.gsea-msigdb.org/gsea/msigdb/cards/GO_CHROMATIN
European	Canonical_Pathways	REACTOME_RMTS_METHYLATE_HISTONE_ARGININES	76	23	6.95393e-41	4.02413e-39	HIST1H3A:HIST1H4A:HIST1H4B:HIST1H2AB:HIST1H4C:HIST1H2AC:HIST1H4D:HIST1H3D:HIST1H2AD:HIST1H4E:HIST1H3G:HIST1H2AG:HIST1H2AI:HIST1H3H:HIST1H2AJ:HIST1H4J:HIST1H4K:HIST1H2AK:HIST1H2AL:HIST1H3I:HIST1H4L:HIST1H3J:HIST1H2AM	http://www.gsea-msigdb.org/gsea/msigdb/cards/REACTOME_RMTS_METHYLATE_HISTONE_ARGININES
European	GO_bp	GO_CHROMATIN_ASSEMBLY_OR_DISASSEMBLY	183	29	1.78062e-42	4.36251e-39	HIST1H1A:HIST1H3A:HIST1H4A:HIST1H4B:HIST1H3B:HIST1H2BB:HIST1H3C:HIST1H4C:HIST1H2BC:HIST1H2BD:HIST1H2BE:HIST1H4D:HIST1H3D:HIST1H2BF:HIST1H4E:HIST1H3G:HIST1H2BI:HIST1H2BJ:HIST1H2BL:HIST1H3H:HIST1H2BM:HIST1H4J:HIST1H4K:HIST1H2BN:HIST1H1B:HIST1H3I:HIST1H4L:HIST1H3J:HIST1H2BO	http://www.gsea-msigdb.org/gsea/msigdb/cards/GO_CHROMATIN_ASSEMBLY_OR_DISASSEMBLY
European	Reactome	REACTOME_SIGNALING_BY_NOTCH	240	30	1.10656e-40	4.36508e-39	FURIN:HIST1H3A:HIST1H4A:HIST1H4B:HIST1H2AB:HIST1H2BB:HIST1H4C:HIST1H2BC:HIST1H2AC:HIST1H2BD:HIST1H2BE:HIST1H4D:HIST1H3D:HIST1H2AD:HIST1H2BF:HIST1H4E:HIST1H3G:HIST1H2BI:HIST1H2BJ:HIST1H2BL:HIST1H3H:HIST1H2AJ:HIST1H2BM:HIST1H4J:HIST1H4K:HIST1H2BN:HIST1H3I:HIST1H4L:HIST1H3J:HIST1H2BO	http://www.gsea-msigdb.org/gsea/msigdb/cards/REACTOME_SIGNALING_BY_NOTCH
European	Reactome	REACTOME_MEIOTIC_SYNAPSIS	78	23	1.40006e-40	5.38124e-39	HIST1H4A:HIST1H4B:HIST1H2AB:HIST1H2BB:HIST1H4C:HIST1H2BC:HIST1H2AC:HIST1H2BD:HIST1H2BE:HIST1H4D:HIST1H2AD:HIST1H2BF:HIST1H4E:HIST1H2BI:HIST1H2BJ:HIST1H2BL:HIST1H2AJ:HIST1H2BM:HIST1H4J:HIST1H4K:HIST1H2BN:HIST1H4L:HIST1H2BO	http://www.gsea-msigdb.org/gsea/msigdb/cards/REACTOME_MEIOTIC_SYNAPSIS
European	Canonical_Pathways	REACTOME_SIGNALING_BY_NOTCH	240	30	1.10656e-40	6.23928e-39	FURIN:HIST1H3A:HIST1H4A:HIST1H4B:HIST1H2AB:HIST1H2BB:HIST1H4C:HIST1H2BC:HIST1H2AC:HIST1H2BD:HIST1H2BE:HIST1H4D:HIST1H3D:HIST1H2AD:HIST1H2BF:HIST1H4E:HIST1H3G:HIST1H2BI:HIST1H2BJ:HIST1H2BL:HIST1H3H:HIST1H2AJ:HIST1H2BM:HIST1H4J:HIST1H4K:HIST1H2BN:HIST1H3I:HIST1H4L:HIST1H3J:HIST1H2BO	http://www.gsea-msigdb.org/gsea/msigdb/cards/REACTOME_SIGNALING_BY_NOTCH
European	Canonical_Pathways	REACTOME_MEIOTIC_SYNAPSIS	78	23	1.40006e-40	7.6968e-39	HIST1H4A:HIST1H4B:HIST1H2AB:HIST1H2BB:HIST1H4C:HIST1H2BC:HIST1H2AC:HIST1H2BD:HIST1H2BE:HIST1H4D:HIST1H2AD:HIST1H2BF:HIST1H4E:HIST1H2BI:HIST1H2BJ:HIST1H2BL:HIST1H2AJ:HIST1H2BM:HIST1H4J:HIST1H4K:HIST1H2BN:HIST1H4L:HIST1H2BO	http://www.gsea-msigdb.org/gsea/msigdb/cards/REACTOME_MEIOTIC_SYNAPSIS
European	Curated_gene_sets	REACTOME_RMTS_METHYLATE_HISTONE_ARGININES	76	23	6.95393e-41	1.00667e-38	HIST1H3A:HIST1H4A:HIST1H4B:HIST1H2AB:HIST1H4C:HIST1H2AC:HIST1H4D:HIST1H3D:HIST1H2AD:HIST1H4E:HIST1H3G:HIST1H2AG:HIST1H2AI:HIST1H3H:HIST1H2AJ:HIST1H4J:HIST1H4K:HIST1H2AK:HIST1H2AL:HIST1H3I:HIST1H4L:HIST1H3J:HIST1H2AM	http://www.gsea-msigdb.org/gsea/msigdb/cards/REACTOME_RMTS_METHYLATE_HISTONE_ARGININES
European	Reactome	REACTOME_TELOMERE_MAINTENANCE	81	23	3.84578e-40	1.43765e-38	HIST1H4A:HIST1H4B:HIST1H2AB:HIST1H2BB:HIST1H4C:HIST1H2BC:HIST1H2AC:HIST1H2BD:HIST1H2BE:HIST1H4D:HIST1H2AD:HIST1H2BF:HIST1H4E:HIST1H2BI:HIST1H2BJ:HIST1H2BL:HIST1H2AJ:HIST1H2BM:HIST1H4J:HIST1H4K:HIST1H2BN:HIST1H4L:HIST1H2BO	http://www.gsea-msigdb.org/gsea/msigdb/cards/REACTOME_TELOMERE_MAINTENANCE
European	Reactome	REACTOME_ESR_MEDIATED_SIGNALING	218	29	3.9322e-40	1.43765e-38	HIST1H3A:HIST1H4A:HIST1H4B:HIST1H2AB:HIST1H2BB:HIST1H4C:HIST1H2BC:HIST1H2AC:HIST1H2BD:HIST1H2BE:HIST1H4D:HIST1H3D:HIST1H2AD:HIST1H2BF:HIST1H4E:HIST1H3G:HIST1H2BI:HIST1H2BJ:HIST1H2BL:HIST1H3H:HIST1H2AJ:HIST1H2BM:HIST1H4J:HIST1H4K:HIST1H2BN:HIST1H3I:HIST1H4L:HIST1H3J:HIST1H2BO	http://www.gsea-msigdb.org/gsea/msigdb/cards/REACTOME_ESR_MEDIATED_SIGNALING
European	Curated_gene_sets	REACTOME_SIGNALING_BY_NOTCH	240	30	1.10656e-40	1.56081e-38	FURIN:HIST1H3A:HIST1H4A:HIST1H4B:HIST1H2AB:HIST1H2BB:HIST1H4C:HIST1H2BC:HIST1H2AC:HIST1H2BD:HIST1H2BE:HIST1H4D:HIST1H3D:HIST1H2AD:HIST1H2BF:HIST1H4E:HIST1H3G:HIST1H2BI:HIST1H2BJ:HIST1H2BL:HIST1H3H:HIST1H2AJ:HIST1H2BM:HIST1H4J:HIST1H4K:HIST1H2BN:HIST1H3I:HIST1H4L:HIST1H3J:HIST1H2BO	http://www.gsea-msigdb.org/gsea/msigdb/cards/REACTOME_SIGNALING_BY_NOTCH
European	Curated_gene_sets	REACTOME_MEIOTIC_SYNAPSIS	78	23	1.40006e-40	1.92543e-38	HIST1H4A:HIST1H4B:HIST1H2AB:HIST1H2BB:HIST1H4C:HIST1H2BC:HIST1H2AC:HIST1H2BD:HIST1H2BE:HIST1H4D:HIST1H2AD:HIST1H2BF:HIST1H4E:HIST1H2BI:HIST1H2BJ:HIST1H2BL:HIST1H2AJ:HIST1H2BM:HIST1H4J:HIST1H4K:HIST1H2BN:HIST1H4L:HIST1H2BO	http://www.gsea-msigdb.org/gsea/msigdb/cards/REACTOME_MEIOTIC_SYNAPSIS
European	Canonical_Pathways	REACTOME_TELOMERE_MAINTENANCE	81	23	3.84578e-40	2.05879e-38	HIST1H4A:HIST1H4B:HIST1H2AB:HIST1H2BB:HIST1H4C:HIST1H2BC:HIST1H2AC:HIST1H2BD:HIST1H2BE:HIST1H4D:HIST1H2AD:HIST1H2BF:HIST1H4E:HIST1H2BI:HIST1H2BJ:HIST1H2BL:HIST1H2AJ:HIST1H2BM:HIST1H4J:HIST1H4K:HIST1H2BN:HIST1H4L:HIST1H2BO	http://www.gsea-msigdb.org/gsea/msigdb/cards/REACTOME_TELOMERE_MAINTENANCE
European	Canonical_Pathways	REACTOME_ESR_MEDIATED_SIGNALING	218	29	3.9322e-40	2.05879e-38	HIST1H3A:HIST1H4A:HIST1H4B:HIST1H2AB:HIST1H2BB:HIST1H4C:HIST1H2BC:HIST1H2AC:HIST1H2BD:HIST1H2BE:HIST1H4D:HIST1H3D:HIST1H2AD:HIST1H2BF:HIST1H4E:HIST1H3G:HIST1H2BI:HIST1H2BJ:HIST1H2BL:HIST1H3H:HIST1H2AJ:HIST1H2BM:HIST1H4J:HIST1H4K:HIST1H2BN:HIST1H3I:HIST1H4L:HIST1H3J:HIST1H2BO	http://www.gsea-msigdb.org/gsea/msigdb/cards/REACTOME_ESR_MEDIATED_SIGNALING
European	Reactome	REACTOME_TCF_DEPENDENT_SIGNALING_IN_RESPONSE_TO_WNT	227	29	1.35263e-39	4.82762e-38	HIST1H3A:HIST1H4A:HIST1H4B:HIST1H2AB:HIST1H2BB:HIST1H4C:HIST1H2BC:HIST1H2AC:HIST1H2BD:HIST1H2BE:HIST1H4D:HIST1H3D:HIST1H2AD:HIST1H2BF:HIST1H4E:HIST1H3G:HIST1H2BI:HIST1H2BJ:HIST1H2BL:HIST1H3H:HIST1H2AJ:HIST1H2BM:HIST1H4J:HIST1H4K:HIST1H2BN:HIST1H3I:HIST1H4L:HIST1H3J:HIST1H2BO	http://www.gsea-msigdb.org/gsea/msigdb/cards/REACTOME_TCF_DEPENDENT_SIGNALING_IN_RESPONSE_TO_WNT
European	GO_bp	GO_DNA_PACKAGING	200	29	2.78746e-41	5.12196e-38	HIST1H1A:HIST1H3A:HIST1H4A:HIST1H4B:HIST1H3B:HIST1H2BB:HIST1H3C:HIST1H4C:HIST1H2BC:HIST1H2BD:HIST1H2BE:HIST1H4D:HIST1H3D:HIST1H2BF:HIST1H4E:HIST1H3G:HIST1H2BI:HIST1H2BJ:HIST1H2BL:HIST1H3H:HIST1H2BM:HIST1H4J:HIST1H4K:HIST1H2BN:HIST1H1B:HIST1H3I:HIST1H4L:HIST1H3J:HIST1H2BO	http://www.gsea-msigdb.org/gsea/msigdb/cards/GO_DNA_PACKAGING
European	Curated_gene_sets	REACTOME_TELOMERE_MAINTENANCE	81	23	3.84578e-40	5.15024e-38	HIST1H4A:HIST1H4B:HIST1H2AB:HIST1H2BB:HIST1H4C:HIST1H2BC:HIST1H2AC:HIST1H2BD:HIST1H2BE:HIST1H4D:HIST1H2AD:HIST1H2BF:HIST1H4E:HIST1H2BI:HIST1H2BJ:HIST1H2BL:HIST1H2AJ:HIST1H2BM:HIST1H4J:HIST1H4K:HIST1H2BN:HIST1H4L:HIST1H2BO	http://www.gsea-msigdb.org/gsea/msigdb/cards/REACTOME_TELOMERE_MAINTENANCE
European	Curated_gene_sets	REACTOME_ESR_MEDIATED_SIGNALING	218	29	3.9322e-40	5.15024e-38	HIST1H3A:HIST1H4A:HIST1H4B:HIST1H2AB:HIST1H2BB:HIST1H4C:HIST1H2BC:HIST1H2AC:HIST1H2BD:HIST1H2BE:HIST1H4D:HIST1H3D:HIST1H2AD:HIST1H2BF:HIST1H4E:HIST1H3G:HIST1H2BI:HIST1H2BJ:HIST1H2BL:HIST1H3H:HIST1H2AJ:HIST1H2BM:HIST1H4J:HIST1H4K:HIST1H2BN:HIST1H3I:HIST1H4L:HIST1H3J:HIST1H2BO	http://www.gsea-msigdb.org/gsea/msigdb/cards/REACTOME_ESR_MEDIATED_SIGNALING
European	Canonical_Pathways	REACTOME_TCF_DEPENDENT_SIGNALING_IN_RESPONSE_TO_WNT	227	29	1.35263e-39	6.91731e-38	HIST1H3A:HIST1H4A:HIST1H4B:HIST1H2AB:HIST1H2BB:HIST1H4C:HIST1H2BC:HIST1H2AC:HIST1H2BD:HIST1H2BE:HIST1H4D:HIST1H3D:HIST1H2AD:HIST1H2BF:HIST1H4E:HIST1H3G:HIST1H2BI:HIST1H2BJ:HIST1H2BL:HIST1H3H:HIST1H2AJ:HIST1H2BM:HIST1H4J:HIST1H4K:HIST1H2BN:HIST1H3I:HIST1H4L:HIST1H3J:HIST1H2BO	http://www.gsea-msigdb.org/gsea/msigdb/cards/REACTOME_TCF_DEPENDENT_SIGNALING_IN_RESPONSE_TO_WNT
European	Reactome	REACTOME_TRANSCRIPTIONAL_REGULATION_BY_RUNX1	233	29	2.99363e-39	1.04359e-37	HIST1H3A:HIST1H4A:HIST1H4B:HIST1H2AB:HIST1H2BB:HIST1H4C:HIST1H2BC:HIST1H2AC:HIST1H2BD:HIST1H2BE:HIST1H4D:HIST1H3D:HIST1H2AD:HIST1H2BF:HIST1H4E:HIST1H3G:HIST1H2BI:HIST1H2BJ:HIST1H2BL:HIST1H3H:HIST1H2AJ:HIST1H2BM:HIST1H4J:HIST1H4K:HIST1H2BN:HIST1H3I:HIST1H4L:HIST1H3J:HIST1H2BO	http://www.gsea-msigdb.org/gsea/msigdb/cards/REACTOME_TRANSCRIPTIONAL_REGULATION_BY_RUNX1
European	Canonical_Pathways	REACTOME_TRANSCRIPTIONAL_REGULATION_BY_RUNX1	233	29	2.99363e-39	1.49614e-37	HIST1H3A:HIST1H4A:HIST1H4B:HIST1H2AB:HIST1H2BB:HIST1H4C:HIST1H2BC:HIST1H2AC:HIST1H2BD:HIST1H2BE:HIST1H4D:HIST1H3D:HIST1H2AD:HIST1H2BF:HIST1H4E:HIST1H3G:HIST1H2BI:HIST1H2BJ:HIST1H2BL:HIST1H3H:HIST1H2AJ:HIST1H2BM:HIST1H4J:HIST1H4K:HIST1H2BN:HIST1H3I:HIST1H4L:HIST1H3J:HIST1H2BO	http://www.gsea-msigdb.org/gsea/msigdb/cards/REACTOME_TRANSCRIPTIONAL_REGULATION_BY_RUNX1
European	Curated_gene_sets	REACTOME_TCF_DEPENDENT_SIGNALING_IN_RESPONSE_TO_WNT	227	29	1.35263e-39	1.73043e-37	HIST1H3A:HIST1H4A:HIST1H4B:HIST1H2AB:HIST1H2BB:HIST1H4C:HIST1H2BC:HIST1H2AC:HIST1H2BD:HIST1H2BE:HIST1H4D:HIST1H3D:HIST1H2AD:HIST1H2BF:HIST1H4E:HIST1H3G:HIST1H2BI:HIST1H2BJ:HIST1H2BL:HIST1H3H:HIST1H2AJ:HIST1H2BM:HIST1H4J:HIST1H4K:HIST1H2BN:HIST1H3I:HIST1H4L:HIST1H3J:HIST1H2BO	http://www.gsea-msigdb.org/gsea/msigdb/cards/REACTOME_TCF_DEPENDENT_SIGNALING_IN_RESPONSE_TO_WNT
European	Reactome	REACTOME_BASE_EXCISION_REPAIR	90	23	6.22752e-39	2.1216e-37	HIST1H4A:HIST1H4B:HIST1H2AB:HIST1H2BB:HIST1H4C:HIST1H2BC:HIST1H2AC:HIST1H2BD:HIST1H2BE:HIST1H4D:HIST1H2AD:HIST1H2BF:HIST1H4E:HIST1H2BI:HIST1H2BJ:HIST1H2BL:HIST1H2AJ:HIST1H2BM:HIST1H4J:HIST1H4K:HIST1H2BN:HIST1H4L:HIST1H2BO	http://www.gsea-msigdb.org/gsea/msigdb/cards/REACTOME_BASE_EXCISION_REPAIR
European	Canonical_Pathways	REACTOME_BASE_EXCISION_REPAIR	90	23	6.22752e-39	3.04318e-37	HIST1H4A:HIST1H4B:HIST1H2AB:HIST1H2BB:HIST1H4C:HIST1H2BC:HIST1H2AC:HIST1H2BD:HIST1H2BE:HIST1H4D:HIST1H2AD:HIST1H2BF:HIST1H4E:HIST1H2BI:HIST1H2BJ:HIST1H2BL:HIST1H2AJ:HIST1H2BM:HIST1H4J:HIST1H4K:HIST1H2BN:HIST1H4L:HIST1H2BO	http://www.gsea-msigdb.org/gsea/msigdb/cards/REACTOME_BASE_EXCISION_REPAIR
European	Curated_gene_sets	REACTOME_TRANSCRIPTIONAL_REGULATION_BY_RUNX1	233	29	2.99363e-39	3.74272e-37	HIST1H3A:HIST1H4A:HIST1H4B:HIST1H2AB:HIST1H2BB:HIST1H4C:HIST1H2BC:HIST1H2AC:HIST1H2BD:HIST1H2BE:HIST1H4D:HIST1H3D:HIST1H2AD:HIST1H2BF:HIST1H4E:HIST1H3G:HIST1H2BI:HIST1H2BJ:HIST1H2BL:HIST1H3H:HIST1H2AJ:HIST1H2BM:HIST1H4J:HIST1H4K:HIST1H2BN:HIST1H3I:HIST1H4L:HIST1H3J:HIST1H2BO	http://www.gsea-msigdb.org/gsea/msigdb/cards/REACTOME_TRANSCRIPTIONAL_REGULATION_BY_RUNX1
European	GO_mf	GO_PROTEIN_HETERODIMERIZATION_ACTIVITY	501	36	3.85823e-40	6.34678e-37	DRD2:HIST1H3A:HIST1H4A:HIST1H4B:HIST1H3B:HIST1H2AB:HIST1H2BB:HIST1H3C:HIST1H4C:HIST1H2BC:HIST1H2AC:HIST1H2BD:HIST1H2BE:HIST1H4D:HIST1H3D:HIST1H2AD:HIST1H2BF:HIST1H4E:HIST1H3G:HIST1H2BI:HIST1H2BJ:HIST1H2AG:HIST1H2BL:HIST1H2AI:HIST1H3H:HIST1H2BM:HIST1H4J:HIST1H4K:HIST1H2AK:HIST1H2BN:HIST1H2AL:HIST1H3I:HIST1H4L:HIST1H3J:HIST1H2AM:HIST1H2BO	http://www.gsea-msigdb.org/gsea/msigdb/cards/GO_PROTEIN_HETERODIMERIZATION_ACTIVITY
European	Curated_gene_sets	REACTOME_BASE_EXCISION_REPAIR	90	23	6.22752e-39	7.61279e-37	HIST1H4A:HIST1H4B:HIST1H2AB:HIST1H2BB:HIST1H4C:HIST1H2BC:HIST1H2AC:HIST1H2BD:HIST1H2BE:HIST1H4D:HIST1H2AD:HIST1H2BF:HIST1H4E:HIST1H2BI:HIST1H2BJ:HIST1H2BL:HIST1H2AJ:HIST1H2BM:HIST1H4J:HIST1H4K:HIST1H2BN:HIST1H4L:HIST1H2BO	http://www.gsea-msigdb.org/gsea/msigdb/cards/REACTOME_BASE_EXCISION_REPAIR
European	Reactome	REACTOME_SIGNALING_BY_NUCLEAR_RECEPTORS	261	29	9.29795e-38	3.09725e-36	HIST1H3A:HIST1H4A:HIST1H4B:HIST1H2AB:HIST1H2BB:HIST1H4C:HIST1H2BC:HIST1H2AC:HIST1H2BD:HIST1H2BE:HIST1H4D:HIST1H3D:HIST1H2AD:HIST1H2BF:HIST1H4E:HIST1H3G:HIST1H2BI:HIST1H2BJ:HIST1H2BL:HIST1H3H:HIST1H2AJ:HIST1H2BM:HIST1H4J:HIST1H4K:HIST1H2BN:HIST1H3I:HIST1H4L:HIST1H3J:HIST1H2BO	http://www.gsea-msigdb.org/gsea/msigdb/cards/REACTOME_SIGNALING_BY_NUCLEAR_RECEPTORS
European	Canonical_Pathways	REACTOME_SIGNALING_BY_NUCLEAR_RECEPTORS	261	29	9.29795e-38	4.44482e-36	HIST1H3A:HIST1H4A:HIST1H4B:HIST1H2AB:HIST1H2BB:HIST1H4C:HIST1H2BC:HIST1H2AC:HIST1H2BD:HIST1H2BE:HIST1H4D:HIST1H3D:HIST1H2AD:HIST1H2BF:HIST1H4E:HIST1H3G:HIST1H2BI:HIST1H2BJ:HIST1H2BL:HIST1H3H:HIST1H2AJ:HIST1H2BM:HIST1H4J:HIST1H4K:HIST1H2BN:HIST1H3I:HIST1H4L:HIST1H3J:HIST1H2BO	http://www.gsea-msigdb.org/gsea/msigdb/cards/REACTOME_SIGNALING_BY_NUCLEAR_RECEPTORS
European	Curated_gene_sets	REACTOME_SIGNALING_BY_NUCLEAR_RECEPTORS	261	29	9.29795e-38	1.11191e-35	HIST1H3A:HIST1H4A:HIST1H4B:HIST1H2AB:HIST1H2BB:HIST1H4C:HIST1H2BC:HIST1H2AC:HIST1H2BD:HIST1H2BE:HIST1H4D:HIST1H3D:HIST1H2AD:HIST1H2BF:HIST1H4E:HIST1H3G:HIST1H2BI:HIST1H2BJ:HIST1H2BL:HIST1H3H:HIST1H2AJ:HIST1H2BM:HIST1H4J:HIST1H4K:HIST1H2BN:HIST1H3I:HIST1H4L:HIST1H3J:HIST1H2BO	http://www.gsea-msigdb.org/gsea/msigdb/cards/REACTOME_SIGNALING_BY_NUCLEAR_RECEPTORS
European	Reactome	REACTOME_CHROMOSOME_MAINTENANCE	108	23	6.90855e-37	2.25129e-35	HIST1H4A:HIST1H4B:HIST1H2AB:HIST1H2BB:HIST1H4C:HIST1H2BC:HIST1H2AC:HIST1H2BD:HIST1H2BE:HIST1H4D:HIST1H2AD:HIST1H2BF:HIST1H4E:HIST1H2BI:HIST1H2BJ:HIST1H2BL:HIST1H2AJ:HIST1H2BM:HIST1H4J:HIST1H4K:HIST1H2BN:HIST1H4L:HIST1H2BO	http://www.gsea-msigdb.org/gsea/msigdb/cards/REACTOME_CHROMOSOME_MAINTENANCE
European	Canonical_Pathways	REACTOME_CHROMOSOME_MAINTENANCE	108	23	6.90855e-37	3.23232e-35	HIST1H4A:HIST1H4B:HIST1H2AB:HIST1H2BB:HIST1H4C:HIST1H2BC:HIST1H2AC:HIST1H2BD:HIST1H2BE:HIST1H4D:HIST1H2AD:HIST1H2BF:HIST1H4E:HIST1H2BI:HIST1H2BJ:HIST1H2BL:HIST1H2AJ:HIST1H2BM:HIST1H4J:HIST1H4K:HIST1H2BN:HIST1H4L:HIST1H2BO	http://www.gsea-msigdb.org/gsea/msigdb/cards/REACTOME_CHROMOSOME_MAINTENANCE
European	Curated_gene_sets	REACTOME_CHROMOSOME_MAINTENANCE	108	23	6.90855e-37	8.08595e-35	HIST1H4A:HIST1H4B:HIST1H2AB:HIST1H2BB:HIST1H4C:HIST1H2BC:HIST1H2AC:HIST1H2BD:HIST1H2BE:HIST1H4D:HIST1H2AD:HIST1H2BF:HIST1H4E:HIST1H2BI:HIST1H2BJ:HIST1H2BL:HIST1H2AJ:HIST1H2BM:HIST1H4J:HIST1H4K:HIST1H2BN:HIST1H4L:HIST1H2BO	http://www.gsea-msigdb.org/gsea/msigdb/cards/REACTOME_CHROMOSOME_MAINTENANCE
European	GO_bp	GO_PROTEIN_DNA_COMPLEX_SUBUNIT_ORGANIZATION	272	29	3.22018e-37	4.73366e-34	HIST1H1A:HIST1H3A:HIST1H4A:HIST1H4B:HIST1H3B:HIST1H2BB:HIST1H3C:HIST1H4C:HIST1H2BC:HIST1H2BD:HIST1H2BE:HIST1H4D:HIST1H3D:HIST1H2BF:HIST1H4E:HIST1H3G:HIST1H2BI:HIST1H2BJ:HIST1H2BL:HIST1H3H:HIST1H2BM:HIST1H4J:HIST1H4K:HIST1H2BN:HIST1H1B:HIST1H3I:HIST1H4L:HIST1H3J:HIST1H2BO	http://www.gsea-msigdb.org/gsea/msigdb/cards/GO_PROTEIN_DNA_COMPLEX_SUBUNIT_ORGANIZATION
European	Reactome	REACTOME_RHO_GTPASE_EFFECTORS	320	29	4.12706e-35	1.31627e-33	HIST1H3A:HIST1H4A:HIST1H4B:HIST1H2AB:HIST1H2BB:HIST1H4C:HIST1H2BC:HIST1H2AC:HIST1H2BD:HIST1H2BE:HIST1H4D:HIST1H3D:HIST1H2AD:HIST1H2BF:HIST1H4E:HIST1H3G:HIST1H2BI:HIST1H2BJ:HIST1H2BL:HIST1H3H:HIST1H2AJ:HIST1H2BM:HIST1H4J:HIST1H4K:HIST1H2BN:HIST1H3I:HIST1H4L:HIST1H3J:HIST1H2BO	http://www.gsea-msigdb.org/gsea/msigdb/cards/REACTOME_RHO_GTPASE_EFFECTORS
European	Reactome	REACTOME_SIGNALING_BY_WNT	322	29	4.9654e-35	1.55065e-33	HIST1H3A:HIST1H4A:HIST1H4B:HIST1H2AB:HIST1H2BB:HIST1H4C:HIST1H2BC:HIST1H2AC:HIST1H2BD:HIST1H2BE:HIST1H4D:HIST1H3D:HIST1H2AD:HIST1H2BF:HIST1H4E:HIST1H3G:HIST1H2BI:HIST1H2BJ:HIST1H2BL:HIST1H3H:HIST1H2AJ:HIST1H2BM:HIST1H4J:HIST1H4K:HIST1H2BN:HIST1H3I:HIST1H4L:HIST1H3J:HIST1H2BO	http://www.gsea-msigdb.org/gsea/msigdb/cards/REACTOME_SIGNALING_BY_WNT
European	Canonical_Pathways	REACTOME_RHO_GTPASE_EFFECTORS	320	29	4.12706e-35	1.89071e-33	HIST1H3A:HIST1H4A:HIST1H4B:HIST1H2AB:HIST1H2BB:HIST1H4C:HIST1H2BC:HIST1H2AC:HIST1H2BD:HIST1H2BE:HIST1H4D:HIST1H3D:HIST1H2AD:HIST1H2BF:HIST1H4E:HIST1H3G:HIST1H2BI:HIST1H2BJ:HIST1H2BL:HIST1H3H:HIST1H2AJ:HIST1H2BM:HIST1H4J:HIST1H4K:HIST1H2BN:HIST1H3I:HIST1H4L:HIST1H3J:HIST1H2BO	http://www.gsea-msigdb.org/gsea/msigdb/cards/REACTOME_RHO_GTPASE_EFFECTORS
European	Canonical_Pathways	REACTOME_SIGNALING_BY_WNT	322	29	4.9654e-35	2.22835e-33	HIST1H3A:HIST1H4A:HIST1H4B:HIST1H2AB:HIST1H2BB:HIST1H4C:HIST1H2BC:HIST1H2AC:HIST1H2BD:HIST1H2BE:HIST1H4D:HIST1H3D:HIST1H2AD:HIST1H2BF:HIST1H4E:HIST1H3G:HIST1H2BI:HIST1H2BJ:HIST1H2BL:HIST1H3H:HIST1H2AJ:HIST1H2BM:HIST1H4J:HIST1H4K:HIST1H2BN:HIST1H3I:HIST1H4L:HIST1H3J:HIST1H2BO	http://www.gsea-msigdb.org/gsea/msigdb/cards/REACTOME_SIGNALING_BY_WNT
European	GO_bp	GO_DNA_CONFORMATION_CHANGE	295	29	3.66256e-36	4.48663e-33	HIST1H1A:HIST1H3A:HIST1H4A:HIST1H4B:HIST1H3B:HIST1H2BB:HIST1H3C:HIST1H4C:HIST1H2BC:HIST1H2BD:HIST1H2BE:HIST1H4D:HIST1H3D:HIST1H2BF:HIST1H4E:HIST1H3G:HIST1H2BI:HIST1H2BJ:HIST1H2BL:HIST1H3H:HIST1H2BM:HIST1H4J:HIST1H4K:HIST1H2BN:HIST1H1B:HIST1H3I:HIST1H4L:HIST1H3J:HIST1H2BO	http://www.gsea-msigdb.org/gsea/msigdb/cards/GO_DNA_CONFORMATION_CHANGE
European	Curated_gene_sets	REACTOME_RHO_GTPASE_EFFECTORS	320	29	4.12706e-35	4.72978e-33	HIST1H3A:HIST1H4A:HIST1H4B:HIST1H2AB:HIST1H2BB:HIST1H4C:HIST1H2BC:HIST1H2AC:HIST1H2BD:HIST1H2BE:HIST1H4D:HIST1H3D:HIST1H2AD:HIST1H2BF:HIST1H4E:HIST1H3G:HIST1H2BI:HIST1H2BJ:HIST1H2BL:HIST1H3H:HIST1H2AJ:HIST1H2BM:HIST1H4J:HIST1H4K:HIST1H2BN:HIST1H3I:HIST1H4L:HIST1H3J:HIST1H2BO	http://www.gsea-msigdb.org/gsea/msigdb/cards/REACTOME_RHO_GTPASE_EFFECTORS
European	Curated_gene_sets	REACTOME_SIGNALING_BY_WNT	322	29	4.9654e-35	5.57442e-33	HIST1H3A:HIST1H4A:HIST1H4B:HIST1H2AB:HIST1H2BB:HIST1H4C:HIST1H2BC:HIST1H2AC:HIST1H2BD:HIST1H2BE:HIST1H4D:HIST1H3D:HIST1H2AD:HIST1H2BF:HIST1H4E:HIST1H3G:HIST1H2BI:HIST1H2BJ:HIST1H2BL:HIST1H3H:HIST1H2AJ:HIST1H2BM:HIST1H4J:HIST1H4K:HIST1H2BN:HIST1H3I:HIST1H4L:HIST1H3J:HIST1H2BO	http://www.gsea-msigdb.org/gsea/msigdb/cards/REACTOME_SIGNALING_BY_WNT
European	Reactome	REACTOME_CELLULAR_RESPONSES_TO_STRESS	431	31	2.05746e-34	6.29415e-33	HIST1H1A:HIST1H3A:HIST1H4A:HIST1H4B:HIST1H2AB:HIST1H2BB:HIST1H4C:HIST1H2BC:HIST1H2AC:HIST1H2BD:HIST1H2BE:HIST1H4D:HIST1H3D:HIST1H2AD:HIST1H2BF:HIST1H4E:HIST1H3G:HIST1H2BI:HIST1H2BJ:HIST1H2BL:HIST1H3H:HIST1H2AJ:HIST1H2BM:HIST1H4J:HIST1H4K:HIST1H2BN:HIST1H1B:HIST1H3I:HIST1H4L:HIST1H3J:HIST1H2BO	http://www.gsea-msigdb.org/gsea/msigdb/cards/REACTOME_CELLULAR_RESPONSES_TO_STRESS
European	Canonical_Pathways	REACTOME_CELLULAR_RESPONSES_TO_STRESS	431	31	2.05746e-34	9.04872e-33	HIST1H1A:HIST1H3A:HIST1H4A:HIST1H4B:HIST1H2AB:HIST1H2BB:HIST1H4C:HIST1H2BC:HIST1H2AC:HIST1H2BD:HIST1H2BE:HIST1H4D:HIST1H3D:HIST1H2AD:HIST1H2BF:HIST1H4E:HIST1H3G:HIST1H2BI:HIST1H2BJ:HIST1H2BL:HIST1H3H:HIST1H2AJ:HIST1H2BM:HIST1H4J:HIST1H4K:HIST1H2BN:HIST1H1B:HIST1H3I:HIST1H4L:HIST1H3J:HIST1H2BO	http://www.gsea-msigdb.org/gsea/msigdb/cards/REACTOME_CELLULAR_RESPONSES_TO_STRESS
European	Curated_gene_sets	REACTOME_CELLULAR_RESPONSES_TO_STRESS	431	31	2.05746e-34	2.26362e-32	HIST1H1A:HIST1H3A:HIST1H4A:HIST1H4B:HIST1H2AB:HIST1H2BB:HIST1H4C:HIST1H2BC:HIST1H2AC:HIST1H2BD:HIST1H2BE:HIST1H4D:HIST1H3D:HIST1H2AD:HIST1H2BF:HIST1H4E:HIST1H3G:HIST1H2BI:HIST1H2BJ:HIST1H2BL:HIST1H3H:HIST1H2AJ:HIST1H2BM:HIST1H4J:HIST1H4K:HIST1H2BN:HIST1H1B:HIST1H3I:HIST1H4L:HIST1H3J:HIST1H2BO	http://www.gsea-msigdb.org/gsea/msigdb/cards/REACTOME_CELLULAR_RESPONSES_TO_STRESS
European	GO_bp	GO_CHROMATIN_ORGANIZATION	772	37	8.20195e-35	8.61205e-32	HIST1H1A:HIST1H3A:HIST1H4A:HIST1H4B:HIST1H3B:HIST1H2AB:HIST1H2BB:HIST1H3C:HIST1H4C:HIST1H2BC:HIST1H2AC:HIST1H2BD:HIST1H2BE:HIST1H4D:HIST1H3D:HIST1H2AD:HIST1H2BF:HIST1H4E:HIST1H3G:HIST1H2BI:HIST1H2BJ:HIST1H2AG:HIST1H2BL:HIST1H2AI:HIST1H3H:HIST1H2BM:HIST1H4J:HIST1H4K:HIST1H2AK:HIST1H2BN:HIST1H2AL:HIST1H1B:HIST1H3I:HIST1H4L:HIST1H3J:HIST1H2AM:HIST1H2BO	http://www.gsea-msigdb.org/gsea/msigdb/cards/GO_CHROMATIN_ORGANIZATION
European	Reactome	REACTOME_NONHOMOLOGOUS_END_JOINING_NHEJ	68	19	4.38255e-33	1.31389e-31	HIST1H4A:HIST1H4B:HIST1H2BB:HIST1H4C:HIST1H2BC:HIST1H2BD:HIST1H2BE:HIST1H4D:HIST1H2BF:HIST1H4E:HIST1H2BI:HIST1H2BJ:HIST1H2BL:HIST1H2BM:HIST1H4J:HIST1H4K:HIST1H2BN:HIST1H4L:HIST1H2BO	http://www.gsea-msigdb.org/gsea/msigdb/cards/REACTOME_NONHOMOLOGOUS_END_JOINING_NHEJ
European	Canonical_Pathways	REACTOME_NONHOMOLOGOUS_END_JOINING_NHEJ	68	19	4.38255e-33	1.88965e-31	HIST1H4A:HIST1H4B:HIST1H2BB:HIST1H4C:HIST1H2BC:HIST1H2BD:HIST1H2BE:HIST1H4D:HIST1H2BF:HIST1H4E:HIST1H2BI:HIST1H2BJ:HIST1H2BL:HIST1H2BM:HIST1H4J:HIST1H4K:HIST1H2BN:HIST1H4L:HIST1H2BO	http://www.gsea-msigdb.org/gsea/msigdb/cards/REACTOME_NONHOMOLOGOUS_END_JOINING_NHEJ
European	Reactome	REACTOME_M_PHASE	387	29	1.12346e-32	3.3021e-31	HIST1H3A:HIST1H4A:HIST1H4B:HIST1H2AB:HIST1H2BB:HIST1H4C:HIST1H2BC:HIST1H2AC:HIST1H2BD:HIST1H2BE:HIST1H4D:HIST1H3D:HIST1H2AD:HIST1H2BF:HIST1H4E:HIST1H3G:HIST1H2BI:HIST1H2BJ:HIST1H2BL:HIST1H3H:HIST1H2AJ:HIST1H2BM:HIST1H4J:HIST1H4K:HIST1H2BN:HIST1H3I:HIST1H4L:HIST1H3J:HIST1H2BO	http://www.gsea-msigdb.org/gsea/msigdb/cards/REACTOME_M_PHASE
European	Curated_gene_sets	REACTOME_NONHOMOLOGOUS_END_JOINING_NHEJ	68	19	4.38255e-33	4.72714e-31	HIST1H4A:HIST1H4B:HIST1H2BB:HIST1H4C:HIST1H2BC:HIST1H2BD:HIST1H2BE:HIST1H4D:HIST1H2BF:HIST1H4E:HIST1H2BI:HIST1H2BJ:HIST1H2BL:HIST1H2BM:HIST1H4J:HIST1H4K:HIST1H2BN:HIST1H4L:HIST1H2BO	http://www.gsea-msigdb.org/gsea/msigdb/cards/REACTOME_NONHOMOLOGOUS_END_JOINING_NHEJ
European	Canonical_Pathways	REACTOME_M_PHASE	387	29	1.12346e-32	4.75095e-31	HIST1H3A:HIST1H4A:HIST1H4B:HIST1H2AB:HIST1H2BB:HIST1H4C:HIST1H2BC:HIST1H2AC:HIST1H2BD:HIST1H2BE:HIST1H4D:HIST1H3D:HIST1H2AD:HIST1H2BF:HIST1H4E:HIST1H3G:HIST1H2BI:HIST1H2BJ:HIST1H2BL:HIST1H3H:HIST1H2AJ:HIST1H2BM:HIST1H4J:HIST1H4K:HIST1H2BN:HIST1H3I:HIST1H4L:HIST1H3J:HIST1H2BO	http://www.gsea-msigdb.org/gsea/msigdb/cards/REACTOME_M_PHASE
European	Curated_gene_sets	REACTOME_M_PHASE	387	29	1.12346e-32	1.18849e-30	HIST1H3A:HIST1H4A:HIST1H4B:HIST1H2AB:HIST1H2BB:HIST1H4C:HIST1H2BC:HIST1H2AC:HIST1H2BD:HIST1H2BE:HIST1H4D:HIST1H3D:HIST1H2AD:HIST1H2BF:HIST1H4E:HIST1H3G:HIST1H2BI:HIST1H2BJ:HIST1H2BL:HIST1H3H:HIST1H2AJ:HIST1H2BM:HIST1H4J:HIST1H4K:HIST1H2BN:HIST1H3I:HIST1H4L:HIST1H3J:HIST1H2BO	http://www.gsea-msigdb.org/gsea/msigdb/cards/REACTOME_M_PHASE
European	Reactome	REACTOME_DNA_DOUBLE_STRAND_BREAK_RESPONSE	76	19	4.91007e-32	1.41542e-30	HIST1H4A:HIST1H4B:HIST1H2BB:HIST1H4C:HIST1H2BC:HIST1H2BD:HIST1H2BE:HIST1H4D:HIST1H2BF:HIST1H4E:HIST1H2BI:HIST1H2BJ:HIST1H2BL:HIST1H2BM:HIST1H4J:HIST1H4K:HIST1H2BN:HIST1H4L:HIST1H2BO	http://www.gsea-msigdb.org/gsea/msigdb/cards/REACTOME_DNA_DOUBLE_STRAND_BREAK_RESPONSE
European	Canonical_Pathways	REACTOME_DNA_DOUBLE_STRAND_BREAK_RESPONSE	76	19	4.91007e-32	2.03721e-30	HIST1H4A:HIST1H4B:HIST1H2BB:HIST1H4C:HIST1H2BC:HIST1H2BD:HIST1H2BE:HIST1H4D:HIST1H2BF:HIST1H4E:HIST1H2BI:HIST1H2BJ:HIST1H2BL:HIST1H2BM:HIST1H4J:HIST1H4K:HIST1H2BN:HIST1H4L:HIST1H2BO	http://www.gsea-msigdb.org/gsea/msigdb/cards/REACTOME_DNA_DOUBLE_STRAND_BREAK_RESPONSE
European	Reactome	REACTOME_CELLULAR_RESPONSES_TO_EXTERNAL_STIMULI	525	31	9.42857e-32	2.66668e-30	HIST1H1A:HIST1H3A:HIST1H4A:HIST1H4B:HIST1H2AB:HIST1H2BB:HIST1H4C:HIST1H2BC:HIST1H2AC:HIST1H2BD:HIST1H2BE:HIST1H4D:HIST1H3D:HIST1H2AD:HIST1H2BF:HIST1H4E:HIST1H3G:HIST1H2BI:HIST1H2BJ:HIST1H2BL:HIST1H3H:HIST1H2AJ:HIST1H2BM:HIST1H4J:HIST1H4K:HIST1H2BN:HIST1H1B:HIST1H3I:HIST1H4L:HIST1H3J:HIST1H2BO	http://www.gsea-msigdb.org/gsea/msigdb/cards/REACTOME_CELLULAR_RESPONSES_TO_EXTERNAL_STIMULI
European	Canonical_Pathways	REACTOME_CELLULAR_RESPONSES_TO_EXTERNAL_STIMULI	525	31	9.42857e-32	3.83952e-30	HIST1H1A:HIST1H3A:HIST1H4A:HIST1H4B:HIST1H2AB:HIST1H2BB:HIST1H4C:HIST1H2BC:HIST1H2AC:HIST1H2BD:HIST1H2BE:HIST1H4D:HIST1H3D:HIST1H2AD:HIST1H2BF:HIST1H4E:HIST1H3G:HIST1H2BI:HIST1H2BJ:HIST1H2BL:HIST1H3H:HIST1H2AJ:HIST1H2BM:HIST1H4J:HIST1H4K:HIST1H2BN:HIST1H1B:HIST1H3I:HIST1H4L:HIST1H3J:HIST1H2BO	http://www.gsea-msigdb.org/gsea/msigdb/cards/REACTOME_CELLULAR_RESPONSES_TO_EXTERNAL_STIMULI
European	Curated_gene_sets	REACTOME_DNA_DOUBLE_STRAND_BREAK_RESPONSE	76	19	4.91007e-32	5.09628e-30	HIST1H4A:HIST1H4B:HIST1H2BB:HIST1H4C:HIST1H2BC:HIST1H2BD:HIST1H2BE:HIST1H4D:HIST1H2BF:HIST1H4E:HIST1H2BI:HIST1H2BJ:HIST1H2BL:HIST1H2BM:HIST1H4J:HIST1H4K:HIST1H2BN:HIST1H4L:HIST1H2BO	http://www.gsea-msigdb.org/gsea/msigdb/cards/REACTOME_DNA_DOUBLE_STRAND_BREAK_RESPONSE
European	GO_bp	GO_DNA_REPLICATION_DEPENDENT_NUCLEOSOME_ORGANIZATION	32	16	5.64965e-33	5.19061e-30	HIST1H3A:HIST1H4A:HIST1H4B:HIST1H3B:HIST1H3C:HIST1H4C:HIST1H4D:HIST1H3D:HIST1H4E:HIST1H3G:HIST1H3H:HIST1H4J:HIST1H4K:HIST1H3I:HIST1H4L:HIST1H3J	http://www.gsea-msigdb.org/gsea/msigdb/cards/GO_DNA_REPLICATION_DEPENDENT_NUCLEOSOME_ORGANIZATION
European	Curated_gene_sets	REACTOME_CELLULAR_RESPONSES_TO_EXTERNAL_STIMULI	525	31	9.42857e-32	9.60492e-30	HIST1H1A:HIST1H3A:HIST1H4A:HIST1H4B:HIST1H2AB:HIST1H2BB:HIST1H4C:HIST1H2BC:HIST1H2AC:HIST1H2BD:HIST1H2BE:HIST1H4D:HIST1H3D:HIST1H2AD:HIST1H2BF:HIST1H4E:HIST1H3G:HIST1H2BI:HIST1H2BJ:HIST1H2BL:HIST1H3H:HIST1H2AJ:HIST1H2BM:HIST1H4J:HIST1H4K:HIST1H2BN:HIST1H1B:HIST1H3I:HIST1H4L:HIST1H3J:HIST1H2BO	http://www.gsea-msigdb.org/gsea/msigdb/cards/REACTOME_CELLULAR_RESPONSES_TO_EXTERNAL_STIMULI
European	Reactome	REACTOME_SIGNALING_BY_RHO_GTPASES	449	29	8.55415e-31	2.37457e-29	HIST1H3A:HIST1H4A:HIST1H4B:HIST1H2AB:HIST1H2BB:HIST1H4C:HIST1H2BC:HIST1H2AC:HIST1H2BD:HIST1H2BE:HIST1H4D:HIST1H3D:HIST1H2AD:HIST1H2BF:HIST1H4E:HIST1H3G:HIST1H2BI:HIST1H2BJ:HIST1H2BL:HIST1H3H:HIST1H2AJ:HIST1H2BM:HIST1H4J:HIST1H4K:HIST1H2BN:HIST1H3I:HIST1H4L:HIST1H3J:HIST1H2BO	http://www.gsea-msigdb.org/gsea/msigdb/cards/REACTOME_SIGNALING_BY_RHO_GTPASES
European	Canonical_Pathways	REACTOME_SIGNALING_BY_RHO_GTPASES	449	29	8.55415e-31	3.4201e-29	HIST1H3A:HIST1H4A:HIST1H4B:HIST1H2AB:HIST1H2BB:HIST1H4C:HIST1H2BC:HIST1H2AC:HIST1H2BD:HIST1H2BE:HIST1H4D:HIST1H3D:HIST1H2AD:HIST1H2BF:HIST1H4E:HIST1H3G:HIST1H2BI:HIST1H2BJ:HIST1H2BL:HIST1H3H:HIST1H2AJ:HIST1H2BM:HIST1H4J:HIST1H4K:HIST1H2BN:HIST1H3I:HIST1H4L:HIST1H3J:HIST1H2BO	http://www.gsea-msigdb.org/gsea/msigdb/cards/REACTOME_SIGNALING_BY_RHO_GTPASES
European	GO_cc	GO_NUCLEAR_NUCLEOSOME	38	16	2.06109e-31	5.15787e-29	HIST1H3A:HIST1H4A:HIST1H4B:HIST1H3B:HIST1H3C:HIST1H4C:HIST1H4D:HIST1H3D:HIST1H4E:HIST1H3G:HIST1H3H:HIST1H4J:HIST1H4K:HIST1H3I:HIST1H4L:HIST1H3J	http://www.gsea-msigdb.org/gsea/msigdb/cards/GO_NUCLEAR_NUCLEOSOME
European	GO_cc	GO_CHROMOSOME	1055	38	3.32258e-31	6.65181e-29	HIST1H1A:HIST1H3A:HIST1H4A:HIST1H4B:HIST1H3B:HIST1H2AB:HIST1H2BB:HIST1H3C:HIST1H4C:HIST1H2BC:HIST1H2AC:HIST1H2BD:HIST1H2BE:HIST1H4D:HIST1H3D:HIST1H2AD:HIST1H2BF:HIST1H4E:HIST1H3G:HIST1H2BI:HMGN4:HIST1H2BJ:HIST1H2AG:HIST1H2BL:HIST1H2AI:HIST1H3H:HIST1H2BM:HIST1H4J:HIST1H4K:HIST1H2AK:HIST1H2BN:HIST1H2AL:HIST1H1B:HIST1H3I:HIST1H4L:HIST1H3J:HIST1H2AM:HIST1H2BO	http://www.gsea-msigdb.org/gsea/msigdb/cards/GO_CHROMOSOME
European	Curated_gene_sets	REACTOME_SIGNALING_BY_RHO_GTPASES	449	29	8.55415e-31	8.55571e-29	HIST1H3A:HIST1H4A:HIST1H4B:HIST1H2AB:HIST1H2BB:HIST1H4C:HIST1H2BC:HIST1H2AC:HIST1H2BD:HIST1H2BE:HIST1H4D:HIST1H3D:HIST1H2AD:HIST1H2BF:HIST1H4E:HIST1H3G:HIST1H2BI:HIST1H2BJ:HIST1H2BL:HIST1H3H:HIST1H2AJ:HIST1H2BM:HIST1H4J:HIST1H4K:HIST1H2BN:HIST1H3I:HIST1H4L:HIST1H3J:HIST1H2BO	http://www.gsea-msigdb.org/gsea/msigdb/cards/REACTOME_SIGNALING_BY_RHO_GTPASES
European	Reactome	REACTOME_G2_M_DNA_DAMAGE_CHECKPOINT	94	19	4.43851e-30	1.20969e-28	HIST1H4A:HIST1H4B:HIST1H2BB:HIST1H4C:HIST1H2BC:HIST1H2BD:HIST1H2BE:HIST1H4D:HIST1H2BF:HIST1H4E:HIST1H2BI:HIST1H2BJ:HIST1H2BL:HIST1H2BM:HIST1H4J:HIST1H4K:HIST1H2BN:HIST1H4L:HIST1H2BO	http://www.gsea-msigdb.org/gsea/msigdb/cards/REACTOME_G2_M_DNA_DAMAGE_CHECKPOINT
European	Canonical_Pathways	REACTOME_G2_M_DNA_DAMAGE_CHECKPOINT	94	19	4.43851e-30	1.74291e-28	HIST1H4A:HIST1H4B:HIST1H2BB:HIST1H4C:HIST1H2BC:HIST1H2BD:HIST1H2BE:HIST1H4D:HIST1H2BF:HIST1H4E:HIST1H2BI:HIST1H2BJ:HIST1H2BL:HIST1H2BM:HIST1H4J:HIST1H4K:HIST1H2BN:HIST1H4L:HIST1H2BO	http://www.gsea-msigdb.org/gsea/msigdb/cards/REACTOME_G2_M_DNA_DAMAGE_CHECKPOINT
European	Reactome	REACTOME_PROCESSING_OF_DNA_DOUBLE_STRAND_BREAK_ENDS	97	19	8.54309e-30	2.2868e-28	HIST1H4A:HIST1H4B:HIST1H2BB:HIST1H4C:HIST1H2BC:HIST1H2BD:HIST1H2BE:HIST1H4D:HIST1H2BF:HIST1H4E:HIST1H2BI:HIST1H2BJ:HIST1H2BL:HIST1H2BM:HIST1H4J:HIST1H4K:HIST1H2BN:HIST1H4L:HIST1H2BO	http://www.gsea-msigdb.org/gsea/msigdb/cards/REACTOME_PROCESSING_OF_DNA_DOUBLE_STRAND_BREAK_ENDS
European	Canonical_Pathways	REACTOME_PROCESSING_OF_DNA_DOUBLE_STRAND_BREAK_ENDS	97	19	8.54309e-30	3.29583e-28	HIST1H4A:HIST1H4B:HIST1H2BB:HIST1H4C:HIST1H2BC:HIST1H2BD:HIST1H2BE:HIST1H4D:HIST1H2BF:HIST1H4E:HIST1H2BI:HIST1H2BJ:HIST1H2BL:HIST1H2BM:HIST1H4J:HIST1H4K:HIST1H2BN:HIST1H4L:HIST1H2BO	http://www.gsea-msigdb.org/gsea/msigdb/cards/REACTOME_PROCESSING_OF_DNA_DOUBLE_STRAND_BREAK_ENDS
European	Curated_gene_sets	REACTOME_G2_M_DNA_DAMAGE_CHECKPOINT	94	19	4.43851e-30	4.36004e-28	HIST1H4A:HIST1H4B:HIST1H2BB:HIST1H4C:HIST1H2BC:HIST1H2BD:HIST1H2BE:HIST1H4D:HIST1H2BF:HIST1H4E:HIST1H2BI:HIST1H2BJ:HIST1H2BL:HIST1H2BM:HIST1H4J:HIST1H4K:HIST1H2BN:HIST1H4L:HIST1H2BO	http://www.gsea-msigdb.org/gsea/msigdb/cards/REACTOME_G2_M_DNA_DAMAGE_CHECKPOINT
European	GO_bp	GO_CHROMATIN_SILENCING_AT_RDNA	40	16	5.79748e-31	4.73461e-28	HIST1H3A:HIST1H4A:HIST1H4B:HIST1H3B:HIST1H3C:HIST1H4C:HIST1H4D:HIST1H3D:HIST1H4E:HIST1H3G:HIST1H3H:HIST1H4J:HIST1H4K:HIST1H3I:HIST1H4L:HIST1H3J	http://www.gsea-msigdb.org/gsea/msigdb/cards/GO_CHROMATIN_SILENCING_AT_RDNA
European	Curated_gene_sets	REACTOME_PROCESSING_OF_DNA_DOUBLE_STRAND_BREAK_ENDS	97	19	8.54309e-30	8.24483e-28	HIST1H4A:HIST1H4B:HIST1H2BB:HIST1H4C:HIST1H2BC:HIST1H2BD:HIST1H2BE:HIST1H4D:HIST1H2BF:HIST1H4E:HIST1H2BI:HIST1H2BJ:HIST1H2BL:HIST1H2BM:HIST1H4J:HIST1H4K:HIST1H2BN:HIST1H4L:HIST1H2BO	http://www.gsea-msigdb.org/gsea/msigdb/cards/REACTOME_PROCESSING_OF_DNA_DOUBLE_STRAND_BREAK_ENDS
European	Reactome	REACTOME_CELL_CYCLE_MITOTIC	530	29	1.02424e-28	2.69357e-27	HIST1H3A:HIST1H4A:HIST1H4B:HIST1H2AB:HIST1H2BB:HIST1H4C:HIST1H2BC:HIST1H2AC:HIST1H2BD:HIST1H2BE:HIST1H4D:HIST1H3D:HIST1H2AD:HIST1H2BF:HIST1H4E:HIST1H3G:HIST1H2BI:HIST1H2BJ:HIST1H2BL:HIST1H3H:HIST1H2AJ:HIST1H2BM:HIST1H4J:HIST1H4K:HIST1H2BN:HIST1H3I:HIST1H4L:HIST1H3J:HIST1H2BO	http://www.gsea-msigdb.org/gsea/msigdb/cards/REACTOME_CELL_CYCLE_MITOTIC
European	Canonical_Pathways	REACTOME_CELL_CYCLE_MITOTIC	530	29	1.02424e-28	3.88327e-27	HIST1H3A:HIST1H4A:HIST1H4B:HIST1H2AB:HIST1H2BB:HIST1H4C:HIST1H2BC:HIST1H2AC:HIST1H2BD:HIST1H2BE:HIST1H4D:HIST1H3D:HIST1H2AD:HIST1H2BF:HIST1H4E:HIST1H3G:HIST1H2BI:HIST1H2BJ:HIST1H2BL:HIST1H3H:HIST1H2AJ:HIST1H2BM:HIST1H4J:HIST1H4K:HIST1H2BN:HIST1H3I:HIST1H4L:HIST1H3J:HIST1H2BO	http://www.gsea-msigdb.org/gsea/msigdb/cards/REACTOME_CELL_CYCLE_MITOTIC
European	Curated_gene_sets	REACTOME_CELL_CYCLE_MITOTIC	530	29	1.02424e-28	9.71436e-27	HIST1H3A:HIST1H4A:HIST1H4B:HIST1H2AB:HIST1H2BB:HIST1H4C:HIST1H2BC:HIST1H2AC:HIST1H2BD:HIST1H2BE:HIST1H4D:HIST1H3D:HIST1H2AD:HIST1H2BF:HIST1H4E:HIST1H3G:HIST1H2BI:HIST1H2BJ:HIST1H2BL:HIST1H3H:HIST1H2AJ:HIST1H2BM:HIST1H4J:HIST1H4K:HIST1H2BN:HIST1H3I:HIST1H4L:HIST1H3J:HIST1H2BO	http://www.gsea-msigdb.org/gsea/msigdb/cards/REACTOME_CELL_CYCLE_MITOTIC
European	GO_cc	GO_NUCLEAR_CHROMATIN	368	26	1.326e-28	2.21221e-26	HIST1H1A:HIST1H3A:HIST1H4A:HIST1H4B:HIST1H3B:HIST1H2AB:HIST1H3C:HIST1H4C:HIST1H2AC:HIST1H4D:HIST1H3D:HIST1H2AD:HIST1H4E:HIST1H3G:HIST1H2AG:HIST1H2AI:HIST1H3H:HIST1H4J:HIST1H4K:HIST1H2AK:HIST1H2AL:HIST1H1B:HIST1H3I:HIST1H4L:HIST1H3J:HIST1H2AM	http://www.gsea-msigdb.org/gsea/msigdb/cards/GO_NUCLEAR_CHROMATIN
European	Curated_gene_sets	ACEVEDO_LIVER_CANCER_WITH_H3K27ME3_DN	215	22	7.72576e-28	7.20329e-26	HIST1H4A:HIST1H4B:HIST1H2AB:HIST1H4C:HIST1H2BC:HIST1H2BD:HIST1H2BE:HIST1H4D:HIST1H2BF:HIST1H4E:HIST1H2BI:HIST1H2BJ:HIST1H2AG:HIST1H2AI:HIST1H2AJ:HIST1H4J:HIST1H4K:HIST1H2AK:HIST1H2AL:HIST1H4L:HIST1H2AM:HIST1H2BO	http://www.gsea-msigdb.org/gsea/msigdb/cards/ACEVEDO_LIVER_CANCER_WITH_H3K27ME3_DN
European	GO_bp	GO_PROTEIN_HETEROTETRAMERIZATION	54	16	1.88277e-28	1.38384e-25	HIST1H3A:HIST1H4A:HIST1H4B:HIST1H3B:HIST1H3C:HIST1H4C:HIST1H4D:HIST1H3D:HIST1H4E:HIST1H3G:HIST1H3H:HIST1H4J:HIST1H4K:HIST1H3I:HIST1H4L:HIST1H3J	http://www.gsea-msigdb.org/gsea/msigdb/cards/GO_PROTEIN_HETEROTETRAMERIZATION
European	GO_bp	GO_CHROMOSOME_ORGANIZATION	1182	37	3.59225e-28	2.40028e-25	HIST1H1A:HIST1H3A:HIST1H4A:HIST1H4B:HIST1H3B:HIST1H2AB:HIST1H2BB:HIST1H3C:HIST1H4C:HIST1H2BC:HIST1H2AC:HIST1H2BD:HIST1H2BE:HIST1H4D:HIST1H3D:HIST1H2AD:HIST1H2BF:HIST1H4E:HIST1H3G:HIST1H2BI:HIST1H2BJ:HIST1H2AG:HIST1H2BL:HIST1H2AI:HIST1H3H:HIST1H2BM:HIST1H4J:HIST1H4K:HIST1H2AK:HIST1H2BN:HIST1H2AL:HIST1H1B:HIST1H3I:HIST1H4L:HIST1H3J:HIST1H2AM:HIST1H2BO	http://www.gsea-msigdb.org/gsea/msigdb/cards/GO_CHROMOSOME_ORGANIZATION
European	Reactome	REACTOME_HOMOLOGY_DIRECTED_REPAIR	137	19	9.81808e-27	2.53747e-25	HIST1H4A:HIST1H4B:HIST1H2BB:HIST1H4C:HIST1H2BC:HIST1H2BD:HIST1H2BE:HIST1H4D:HIST1H2BF:HIST1H4E:HIST1H2BI:HIST1H2BJ:HIST1H2BL:HIST1H2BM:HIST1H4J:HIST1H4K:HIST1H2BN:HIST1H4L:HIST1H2BO	http://www.gsea-msigdb.org/gsea/msigdb/cards/REACTOME_HOMOLOGY_DIRECTED_REPAIR
European	Canonical_Pathways	REACTOME_HOMOLOGY_DIRECTED_REPAIR	137	19	9.81808e-27	3.65932e-25	HIST1H4A:HIST1H4B:HIST1H2BB:HIST1H4C:HIST1H2BC:HIST1H2BD:HIST1H2BE:HIST1H4D:HIST1H2BF:HIST1H4E:HIST1H2BI:HIST1H2BJ:HIST1H2BL:HIST1H2BM:HIST1H4J:HIST1H4K:HIST1H2BN:HIST1H4L:HIST1H2BO	http://www.gsea-msigdb.org/gsea/msigdb/cards/REACTOME_HOMOLOGY_DIRECTED_REPAIR
European	Reactome	REACTOME_CELL_CYCLE	634	29	1.69568e-26	4.30817e-25	HIST1H3A:HIST1H4A:HIST1H4B:HIST1H2AB:HIST1H2BB:HIST1H4C:HIST1H2BC:HIST1H2AC:HIST1H2BD:HIST1H2BE:HIST1H4D:HIST1H3D:HIST1H2AD:HIST1H2BF:HIST1H4E:HIST1H3G:HIST1H2BI:HIST1H2BJ:HIST1H2BL:HIST1H3H:HIST1H2AJ:HIST1H2BM:HIST1H4J:HIST1H4K:HIST1H2BN:HIST1H3I:HIST1H4L:HIST1H3J:HIST1H2BO	http://www.gsea-msigdb.org/gsea/msigdb/cards/REACTOME_CELL_CYCLE
European	Canonical_Pathways	REACTOME_CELL_CYCLE	634	29	1.69568e-26	6.21466e-25	HIST1H3A:HIST1H4A:HIST1H4B:HIST1H2AB:HIST1H2BB:HIST1H4C:HIST1H2BC:HIST1H2AC:HIST1H2BD:HIST1H2BE:HIST1H4D:HIST1H3D:HIST1H2AD:HIST1H2BF:HIST1H4E:HIST1H3G:HIST1H2BI:HIST1H2BJ:HIST1H2BL:HIST1H3H:HIST1H2AJ:HIST1H2BM:HIST1H4J:HIST1H4K:HIST1H2BN:HIST1H3I:HIST1H4L:HIST1H3J:HIST1H2BO	http://www.gsea-msigdb.org/gsea/msigdb/cards/REACTOME_CELL_CYCLE
European	Curated_gene_sets	REACTOME_HOMOLOGY_DIRECTED_REPAIR	137	19	9.81808e-27	9.00155e-25	HIST1H4A:HIST1H4B:HIST1H2BB:HIST1H4C:HIST1H2BC:HIST1H2BD:HIST1H2BE:HIST1H4D:HIST1H2BF:HIST1H4E:HIST1H2BI:HIST1H2BJ:HIST1H2BL:HIST1H2BM:HIST1H4J:HIST1H4K:HIST1H2BN:HIST1H4L:HIST1H2BO	http://www.gsea-msigdb.org/gsea/msigdb/cards/REACTOME_HOMOLOGY_DIRECTED_REPAIR
European	Curated_gene_sets	REACTOME_CELL_CYCLE	634	29	1.69568e-26	1.52917e-24	HIST1H3A:HIST1H4A:HIST1H4B:HIST1H2AB:HIST1H2BB:HIST1H4C:HIST1H2BC:HIST1H2AC:HIST1H2BD:HIST1H2BE:HIST1H4D:HIST1H3D:HIST1H2AD:HIST1H2BF:HIST1H4E:HIST1H3G:HIST1H2BI:HIST1H2BJ:HIST1H2BL:HIST1H3H:HIST1H2AJ:HIST1H2BM:HIST1H4J:HIST1H4K:HIST1H2BN:HIST1H3I:HIST1H4L:HIST1H3J:HIST1H2BO	http://www.gsea-msigdb.org/gsea/msigdb/cards/REACTOME_CELL_CYCLE
European	Chemical_and_Genetic_pertubation	ACEVEDO_LIVER_CANCER_WITH_H3K27ME3_DN	215	22	7.72576e-28	2.55105e-24	HIST1H4A:HIST1H4B:HIST1H2AB:HIST1H4C:HIST1H2BC:HIST1H2BD:HIST1H2BE:HIST1H4D:HIST1H2BF:HIST1H4E:HIST1H2BI:HIST1H2BJ:HIST1H2AG:HIST1H2AI:HIST1H2AJ:HIST1H4J:HIST1H4K:HIST1H2AK:HIST1H2AL:HIST1H4L:HIST1H2AM:HIST1H2BO	http://www.gsea-msigdb.org/gsea/msigdb/cards/ACEVEDO_LIVER_CANCER_WITH_H3K27ME3_DN
European	Curated_gene_sets	ACEVEDO_LIVER_CANCER_WITH_H3K9ME3_DN	117	18	3.17176e-26	2.81417e-24	HIST1H4A:HIST1H4B:HIST1H2AB:HIST1H4C:HIST1H4D:HIST1H4E:HMGN4:HIST1H2BJ:HIST1H2AG:HIST1H2AI:HIST1H2AJ:HIST1H4J:HIST1H4K:HIST1H2AK:HIST1H2BN:HIST1H2AL:HIST1H4L:HIST1H2AM	http://www.gsea-msigdb.org/gsea/msigdb/cards/ACEVEDO_LIVER_CANCER_WITH_H3K9ME3_DN
European	Wikipathways	Histone Modifications	68	16	1.26913e-26	6.89139e-24	HIST1H3A:HIST1H4A:HIST1H4B:HIST1H3B:HIST1H3C:HIST1H4C:HIST1H4D:HIST1H3D:HIST1H4E:HIST1H3G:HIST1H3H:HIST1H4J:HIST1H4K:HIST1H3I:HIST1H4L:HIST1H3J	http://www.wikipathways.org/instance/WP2369_r106592
European	Reactome	REACTOME_DNA_REPAIR	328	23	3.00609e-25	7.5102e-24	HIST1H4A:HIST1H4B:HIST1H2AB:HIST1H2BB:HIST1H4C:HIST1H2BC:HIST1H2AC:HIST1H2BD:HIST1H2BE:HIST1H4D:HIST1H2AD:HIST1H2BF:HIST1H4E:HIST1H2BI:HIST1H2BJ:HIST1H2BL:HIST1H2AJ:HIST1H2BM:HIST1H4J:HIST1H4K:HIST1H2BN:HIST1H4L:HIST1H2BO	http://www.gsea-msigdb.org/gsea/msigdb/cards/REACTOME_DNA_REPAIR
European	Reactome	REACTOME_HDMS_DEMETHYLATE_HISTONES	46	14	3.36927e-25	8.27958e-24	HIST1H3A:HIST1H4A:HIST1H4B:HIST1H4C:HIST1H4D:HIST1H3D:HIST1H4E:HIST1H3G:HIST1H3H:HIST1H4J:HIST1H4K:HIST1H3I:HIST1H4L:HIST1H3J	http://www.gsea-msigdb.org/gsea/msigdb/cards/REACTOME_HDMS_DEMETHYLATE_HISTONES
European	Reactome	REACTOME_DNA_DOUBLE_STRAND_BREAK_REPAIR	165	19	3.97141e-25	9.44943e-24	HIST1H4A:HIST1H4B:HIST1H2BB:HIST1H4C:HIST1H2BC:HIST1H2BD:HIST1H2BE:HIST1H4D:HIST1H2BF:HIST1H4E:HIST1H2BI:HIST1H2BJ:HIST1H2BL:HIST1H2BM:HIST1H4J:HIST1H4K:HIST1H2BN:HIST1H4L:HIST1H2BO	http://www.gsea-msigdb.org/gsea/msigdb/cards/REACTOME_DNA_DOUBLE_STRAND_BREAK_REPAIR
European	Reactome	REACTOME_G2_M_CHECKPOINTS	165	19	3.97141e-25	9.44943e-24	HIST1H4A:HIST1H4B:HIST1H2BB:HIST1H4C:HIST1H2BC:HIST1H2BD:HIST1H2BE:HIST1H4D:HIST1H2BF:HIST1H4E:HIST1H2BI:HIST1H2BJ:HIST1H2BL:HIST1H2BM:HIST1H4J:HIST1H4K:HIST1H2BN:HIST1H4L:HIST1H2BO	http://www.gsea-msigdb.org/gsea/msigdb/cards/REACTOME_G2_M_CHECKPOINTS
European	Canonical_Pathways	REACTOME_DNA_REPAIR	328	23	3.00609e-25	1.08367e-23	HIST1H4A:HIST1H4B:HIST1H2AB:HIST1H2BB:HIST1H4C:HIST1H2BC:HIST1H2AC:HIST1H2BD:HIST1H2BE:HIST1H4D:HIST1H2AD:HIST1H2BF:HIST1H4E:HIST1H2BI:HIST1H2BJ:HIST1H2BL:HIST1H2AJ:HIST1H2BM:HIST1H4J:HIST1H4K:HIST1H2BN:HIST1H4L:HIST1H2BO	http://www.gsea-msigdb.org/gsea/msigdb/cards/REACTOME_DNA_REPAIR
European	Canonical_Pathways	REACTOME_HDMS_DEMETHYLATE_HISTONES	46	14	3.36927e-25	1.19501e-23	HIST1H3A:HIST1H4A:HIST1H4B:HIST1H4C:HIST1H4D:HIST1H3D:HIST1H4E:HIST1H3G:HIST1H3H:HIST1H4J:HIST1H4K:HIST1H3I:HIST1H4L:HIST1H3J	http://www.gsea-msigdb.org/gsea/msigdb/cards/REACTOME_HDMS_DEMETHYLATE_HISTONES
European	Canonical_Pathways	REACTOME_G2_M_CHECKPOINTS	165	19	3.97141e-25	1.36455e-23	HIST1H4A:HIST1H4B:HIST1H2BB:HIST1H4C:HIST1H2BC:HIST1H2BD:HIST1H2BE:HIST1H4D:HIST1H2BF:HIST1H4E:HIST1H2BI:HIST1H2BJ:HIST1H2BL:HIST1H2BM:HIST1H4J:HIST1H4K:HIST1H2BN:HIST1H4L:HIST1H2BO	http://www.gsea-msigdb.org/gsea/msigdb/cards/REACTOME_G2_M_CHECKPOINTS
European	Canonical_Pathways	REACTOME_DNA_DOUBLE_STRAND_BREAK_REPAIR	165	19	3.97141e-25	1.36455e-23	HIST1H4A:HIST1H4B:HIST1H2BB:HIST1H4C:HIST1H2BC:HIST1H2BD:HIST1H2BE:HIST1H4D:HIST1H2BF:HIST1H4E:HIST1H2BI:HIST1H2BJ:HIST1H2BL:HIST1H2BM:HIST1H4J:HIST1H4K:HIST1H2BN:HIST1H4L:HIST1H2BO	http://www.gsea-msigdb.org/gsea/msigdb/cards/REACTOME_DNA_DOUBLE_STRAND_BREAK_REPAIR
European	Curated_gene_sets	REACTOME_DNA_REPAIR	328	23	3.00609e-25	2.62484e-23	HIST1H4A:HIST1H4B:HIST1H2AB:HIST1H2BB:HIST1H4C:HIST1H2BC:HIST1H2AC:HIST1H2BD:HIST1H2BE:HIST1H4D:HIST1H2AD:HIST1H2BF:HIST1H4E:HIST1H2BI:HIST1H2BJ:HIST1H2BL:HIST1H2AJ:HIST1H2BM:HIST1H4J:HIST1H4K:HIST1H2BN:HIST1H4L:HIST1H2BO	http://www.gsea-msigdb.org/gsea/msigdb/cards/REACTOME_DNA_REPAIR
European	Curated_gene_sets	REACTOME_HDMS_DEMETHYLATE_HISTONES	46	14	3.36927e-25	2.896e-23	HIST1H3A:HIST1H4A:HIST1H4B:HIST1H4C:HIST1H4D:HIST1H3D:HIST1H4E:HIST1H3G:HIST1H3H:HIST1H4J:HIST1H4K:HIST1H3I:HIST1H4L:HIST1H3J	http://www.gsea-msigdb.org/gsea/msigdb/cards/REACTOME_HDMS_DEMETHYLATE_HISTONES
European	Curated_gene_sets	REACTOME_G2_M_CHECKPOINTS	165	19	3.97141e-25	3.31011e-23	HIST1H4A:HIST1H4B:HIST1H2BB:HIST1H4C:HIST1H2BC:HIST1H2BD:HIST1H2BE:HIST1H4D:HIST1H2BF:HIST1H4E:HIST1H2BI:HIST1H2BJ:HIST1H2BL:HIST1H2BM:HIST1H4J:HIST1H4K:HIST1H2BN:HIST1H4L:HIST1H2BO	http://www.gsea-msigdb.org/gsea/msigdb/cards/REACTOME_G2_M_CHECKPOINTS
European	Curated_gene_sets	REACTOME_DNA_DOUBLE_STRAND_BREAK_REPAIR	165	19	3.97141e-25	3.31011e-23	HIST1H4A:HIST1H4B:HIST1H2BB:HIST1H4C:HIST1H2BC:HIST1H2BD:HIST1H2BE:HIST1H4D:HIST1H2BF:HIST1H4E:HIST1H2BI:HIST1H2BJ:HIST1H2BL:HIST1H2BM:HIST1H4J:HIST1H4K:HIST1H2BN:HIST1H4L:HIST1H2BO	http://www.gsea-msigdb.org/gsea/msigdb/cards/REACTOME_DNA_DOUBLE_STRAND_BREAK_REPAIR
European	Reactome	REACTOME_UB_SPECIFIC_PROCESSING_PROTEASES	218	20	2.20862e-24	5.173e-23	HIST1H2AB:HIST1H2BB:HIST1H2BC:HIST1H2AC:HIST1H2BD:HIST1H2BE:HIST1H2AD:HIST1H2BF:HIST1H2BI:HIST1H2BJ:HIST1H2AG:HIST1H2BL:HIST1H2AI:HIST1H2AJ:HIST1H2BM:HIST1H2AK:HIST1H2BN:HIST1H2AL:HIST1H2AM:HIST1H2BO	http://www.gsea-msigdb.org/gsea/msigdb/cards/REACTOME_UB_SPECIFIC_PROCESSING_PROTEASES
European	Chemical_and_Genetic_pertubation	ACEVEDO_LIVER_CANCER_WITH_H3K9ME3_DN	117	18	3.17176e-26	5.23658e-23	HIST1H4A:HIST1H4B:HIST1H2AB:HIST1H4C:HIST1H4D:HIST1H4E:HMGN4:HIST1H2BJ:HIST1H2AG:HIST1H2AI:HIST1H2AJ:HIST1H4J:HIST1H4K:HIST1H2AK:HIST1H2BN:HIST1H2AL:HIST1H4L:HIST1H2AM	http://www.gsea-msigdb.org/gsea/msigdb/cards/ACEVEDO_LIVER_CANCER_WITH_H3K9ME3_DN
European	Canonical_Pathways	REACTOME_UB_SPECIFIC_PROCESSING_PROTEASES	218	20	2.20862e-24	7.47193e-23	HIST1H2AB:HIST1H2BB:HIST1H2BC:HIST1H2AC:HIST1H2BD:HIST1H2BE:HIST1H2AD:HIST1H2BF:HIST1H2BI:HIST1H2BJ:HIST1H2AG:HIST1H2BL:HIST1H2AI:HIST1H2AJ:HIST1H2BM:HIST1H2AK:HIST1H2BN:HIST1H2AL:HIST1H2AM:HIST1H2BO	http://www.gsea-msigdb.org/gsea/msigdb/cards/REACTOME_UB_SPECIFIC_PROCESSING_PROTEASES
European	GO_bp	GO_REGULATION_OF_MEGAKARYOCYTE_DIFFERENTIATION	78	16	1.45075e-25	8.59466e-23	HIST1H3A:HIST1H4A:HIST1H4B:HIST1H3B:HIST1H3C:HIST1H4C:HIST1H4D:HIST1H3D:HIST1H4E:HIST1H3G:HIST1H3H:HIST1H4J:HIST1H4K:HIST1H3I:HIST1H4L:HIST1H3J	http://www.gsea-msigdb.org/gsea/msigdb/cards/GO_REGULATION_OF_MEGAKARYOCYTE_DIFFERENTIATION
European	GO_bp	GO_CHROMATIN_ORGANIZATION_INVOLVED_IN_REGULATION_OF_TRANSCRIPTION	127	18	1.52014e-25	8.59466e-23	HIST1H1A:HIST1H3A:HIST1H4A:HIST1H4B:HIST1H3B:HIST1H3C:HIST1H4C:HIST1H4D:HIST1H3D:HIST1H4E:HIST1H3G:HIST1H3H:HIST1H4J:HIST1H4K:HIST1H1B:HIST1H3I:HIST1H4L:HIST1H3J	http://www.gsea-msigdb.org/gsea/msigdb/cards/GO_CHROMATIN_ORGANIZATION_INVOLVED_IN_REGULATION_OF_TRANSCRIPTION
European	GWAScatalog	Lung cancer in ever smokers	127	18	1.52014e-25	1.37953e-22	TRIM38:HIST1H1A:HIST1H2AC:BTN3A2:BTN2A1:HMGN4:ABT1:ZNF322:GUSBP2:LINC00240:PRSS16:VN1R10P:ZNF204P:ZNF184:OR2B2:OR2B6:ZSCAN31:ZSCAN23
European	GO_mf	GO_PROTEIN_DIMERIZATION_ACTIVITY	1314	36	2.16009e-25	1.77667e-22	DRD2:HIST1H3A:HIST1H4A:HIST1H4B:HIST1H3B:HIST1H2AB:HIST1H2BB:HIST1H3C:HIST1H4C:HIST1H2BC:HIST1H2AC:HIST1H2BD:HIST1H2BE:HIST1H4D:HIST1H3D:HIST1H2AD:HIST1H2BF:HIST1H4E:HIST1H3G:HIST1H2BI:HIST1H2BJ:HIST1H2AG:HIST1H2BL:HIST1H2AI:HIST1H3H:HIST1H2BM:HIST1H4J:HIST1H4K:HIST1H2AK:HIST1H2BN:HIST1H2AL:HIST1H3I:HIST1H4L:HIST1H3J:HIST1H2AM:HIST1H2BO	http://www.gsea-msigdb.org/gsea/msigdb/cards/GO_PROTEIN_DIMERIZATION_ACTIVITY
European	Curated_gene_sets	REACTOME_UB_SPECIFIC_PROCESSING_PROTEASES	218	20	2.20862e-24	1.81338e-22	HIST1H2AB:HIST1H2BB:HIST1H2BC:HIST1H2AC:HIST1H2BD:HIST1H2BE:HIST1H2AD:HIST1H2BF:HIST1H2BI:HIST1H2BJ:HIST1H2AG:HIST1H2BL:HIST1H2AI:HIST1H2AJ:HIST1H2BM:HIST1H2AK:HIST1H2BN:HIST1H2AL:HIST1H2AM:HIST1H2BO	http://www.gsea-msigdb.org/gsea/msigdb/cards/REACTOME_UB_SPECIFIC_PROCESSING_PROTEASES
European	GO_cc	GO_NUCLEAR_CHROMOSOME	597	27	1.58843e-24	2.27146e-22	HIST1H1A:HIST1H3A:HIST1H4A:HIST1H4B:HIST1H3B:HIST1H2AB:HIST1H2BB:HIST1H3C:HIST1H4C:HIST1H2AC:HIST1H4D:HIST1H3D:HIST1H2AD:HIST1H4E:HIST1H3G:HIST1H2AG:HIST1H2AI:HIST1H3H:HIST1H4J:HIST1H4K:HIST1H2AK:HIST1H2AL:HIST1H1B:HIST1H3I:HIST1H4L:HIST1H3J:HIST1H2AM	http://www.gsea-msigdb.org/gsea/msigdb/cards/GO_NUCLEAR_CHROMOSOME
European	GO_bp	GO_NEGATIVE_REGULATION_OF_GENE_EXPRESSION_EPIGENETIC	135	18	4.84679e-25	2.54457e-22	HIST1H1A:HIST1H3A:HIST1H4A:HIST1H4B:HIST1H3B:HIST1H3C:HIST1H4C:HIST1H4D:HIST1H3D:HIST1H4E:HIST1H3G:HIST1H3H:HIST1H4J:HIST1H4K:HIST1H1B:HIST1H3I:HIST1H4L:HIST1H3J	http://www.gsea-msigdb.org/gsea/msigdb/cards/GO_NEGATIVE_REGULATION_OF_GENE_EXPRESSION_EPIGENETIC
European	Reactome	REACTOME_DEVELOPMENTAL_BIOLOGY	1095	32	2.63799e-23	6.08362e-22	FURIN:FES:CACNG2:HIST1H3A:HIST1H4A:HIST1H4B:HIST1H2AB:HIST1H2BB:HIST1H4C:HIST1H2BC:HIST1H2AC:HIST1H2BD:HIST1H2BE:HIST1H4D:HIST1H3D:HIST1H2AD:HIST1H2BF:HIST1H4E:HIST1H3G:HIST1H2BI:HIST1H2BJ:HIST1H2BL:HIST1H3H:HIST1H2AJ:HIST1H2BM:HIST1H4J:HIST1H4K:HIST1H2BN:HIST1H3I:HIST1H4L:HIST1H3J:HIST1H2BO	http://www.gsea-msigdb.org/gsea/msigdb/cards/REACTOME_DEVELOPMENTAL_BIOLOGY
European	Canonical_Pathways	REACTOME_DEVELOPMENTAL_BIOLOGY	1095	32	2.63799e-23	8.78932e-22	FURIN:FES:CACNG2:HIST1H3A:HIST1H4A:HIST1H4B:HIST1H2AB:HIST1H2BB:HIST1H4C:HIST1H2BC:HIST1H2AC:HIST1H2BD:HIST1H2BE:HIST1H4D:HIST1H3D:HIST1H2AD:HIST1H2BF:HIST1H4E:HIST1H3G:HIST1H2BI:HIST1H2BJ:HIST1H2BL:HIST1H3H:HIST1H2AJ:HIST1H2BM:HIST1H4J:HIST1H4K:HIST1H2BN:HIST1H3I:HIST1H4L:HIST1H3J:HIST1H2BO	http://www.gsea-msigdb.org/gsea/msigdb/cards/REACTOME_DEVELOPMENTAL_BIOLOGY
European	GO_bp	GO_MEGAKARYOCYTE_DIFFERENTIATION	93	16	3.10084e-24	1.51941e-21	HIST1H3A:HIST1H4A:HIST1H4B:HIST1H3B:HIST1H3C:HIST1H4C:HIST1H4D:HIST1H3D:HIST1H4E:HIST1H3G:HIST1H3H:HIST1H4J:HIST1H4K:HIST1H3I:HIST1H4L:HIST1H3J	http://www.gsea-msigdb.org/gsea/msigdb/cards/GO_MEGAKARYOCYTE_DIFFERENTIATION
European	GO_bp	GO_REGULATION_OF_GENE_SILENCING	151	18	3.99747e-24	1.83634e-21	HIST1H1A:HIST1H3A:HIST1H4A:HIST1H4B:HIST1H3B:HIST1H3C:HIST1H4C:HIST1H4D:HIST1H3D:HIST1H4E:HIST1H3G:HIST1H3H:HIST1H4J:HIST1H4K:HIST1H1B:HIST1H3I:HIST1H4L:HIST1H3J	http://www.gsea-msigdb.org/gsea/msigdb/cards/GO_REGULATION_OF_GENE_SILENCING
European	Curated_gene_sets	REACTOME_DEVELOPMENTAL_BIOLOGY	1095	32	2.63799e-23	2.13406e-21	FURIN:FES:CACNG2:HIST1H3A:HIST1H4A:HIST1H4B:HIST1H2AB:HIST1H2BB:HIST1H4C:HIST1H2BC:HIST1H2AC:HIST1H2BD:HIST1H2BE:HIST1H4D:HIST1H3D:HIST1H2AD:HIST1H2BF:HIST1H4E:HIST1H3G:HIST1H2BI:HIST1H2BJ:HIST1H2BL:HIST1H3H:HIST1H2AJ:HIST1H2BM:HIST1H4J:HIST1H4K:HIST1H2BN:HIST1H3I:HIST1H4L:HIST1H3J:HIST1H2BO	http://www.gsea-msigdb.org/gsea/msigdb/cards/REACTOME_DEVELOPMENTAL_BIOLOGY
European	GWAScatalog	Blood protein levels	1776	39	3.8572e-24	2.33361e-21	LEPROT:BTN3A3:BTN2A1:BTN1A1:HCG11:HMGN4:ABT1:ZNF322:GUSBP2:LINC00240:HIST1H4PS1:HIST1H2BL:HIST1H2AI:HIST1H3H:HIST1H2AJ:HIST1H2BM:HIST1H4J:HIST1H4K:HIST1H2AK:HIST1H2BN:HIST1H2BPS2:HIST1H2AL:HIST1H1B:HIST1H3I:HIST1H4L:HIST1H2AM:HIST1H2BO:RNU7-26P:OR2B2:OR2W6P:RPLP2P1:OR2W4P:ZNF165:ZSCAN16:ZKSCAN8:RP5-874C20.3:ZSCAN31:ZSCAN23:C6orf100
European	Reactome	REACTOME_PKMTS_METHYLATE_HISTONE_LYSINES	68	14	1.64241e-22	3.73026e-21	HIST1H3A:HIST1H4A:HIST1H4B:HIST1H4C:HIST1H4D:HIST1H3D:HIST1H4E:HIST1H3G:HIST1H3H:HIST1H4J:HIST1H4K:HIST1H3I:HIST1H4L:HIST1H3J	http://www.gsea-msigdb.org/gsea/msigdb/cards/REACTOME_PKMTS_METHYLATE_HISTONE_LYSINES
European	Canonical_Pathways	REACTOME_PKMTS_METHYLATE_HISTONE_LYSINES	68	14	1.64241e-22	5.39054e-21	HIST1H3A:HIST1H4A:HIST1H4B:HIST1H4C:HIST1H4D:HIST1H3D:HIST1H4E:HIST1H3G:HIST1H3H:HIST1H4J:HIST1H4K:HIST1H3I:HIST1H4L:HIST1H3J	http://www.gsea-msigdb.org/gsea/msigdb/cards/REACTOME_PKMTS_METHYLATE_HISTONE_LYSINES
European	Reactome	REACTOME_GENERIC_TRANSCRIPTION_PATHWAY	1202	32	4.36728e-22	9.77098e-21	HIST1H3A:HIST1H4A:HIST1H4B:HIST1H2AB:HIST1H2BB:HIST1H4C:HIST1H2BC:HIST1H2AC:HIST1H2BD:HIST1H2BE:HIST1H4D:HIST1H3D:HIST1H2AD:HIST1H2BF:HIST1H4E:HIST1H3G:HIST1H2BI:HIST1H2BJ:ZNF184:HIST1H2BL:HIST1H3H:HIST1H2AJ:HIST1H2BM:HIST1H4J:HIST1H4K:HIST1H2BN:HIST1H3I:HIST1H4L:HIST1H3J:HIST1H2BO:ZKSCAN8:ZKSCAN4	http://www.gsea-msigdb.org/gsea/msigdb/cards/REACTOME_GENERIC_TRANSCRIPTION_PATHWAY
European	Curated_gene_sets	REACTOME_PKMTS_METHYLATE_HISTONE_LYSINES	68	14	1.64241e-22	1.30941e-20	HIST1H3A:HIST1H4A:HIST1H4B:HIST1H4C:HIST1H4D:HIST1H3D:HIST1H4E:HIST1H3G:HIST1H3H:HIST1H4J:HIST1H4K:HIST1H3I:HIST1H4L:HIST1H3J	http://www.gsea-msigdb.org/gsea/msigdb/cards/REACTOME_PKMTS_METHYLATE_HISTONE_LYSINES
European	Canonical_Pathways	REACTOME_GENERIC_TRANSCRIPTION_PATHWAY	1202	32	4.36728e-22	1.4123e-20	HIST1H3A:HIST1H4A:HIST1H4B:HIST1H2AB:HIST1H2BB:HIST1H4C:HIST1H2BC:HIST1H2AC:HIST1H2BD:HIST1H2BE:HIST1H4D:HIST1H3D:HIST1H2AD:HIST1H2BF:HIST1H4E:HIST1H3G:HIST1H2BI:HIST1H2BJ:ZNF184:HIST1H2BL:HIST1H3H:HIST1H2AJ:HIST1H2BM:HIST1H4J:HIST1H4K:HIST1H2BN:HIST1H3I:HIST1H4L:HIST1H3J:HIST1H2BO:ZKSCAN8:ZKSCAN4	http://www.gsea-msigdb.org/gsea/msigdb/cards/REACTOME_GENERIC_TRANSCRIPTION_PATHWAY
European	Reactome	REACTOME_DEUBIQUITINATION	295	20	9.986e-22	2.20133e-20	HIST1H2AB:HIST1H2BB:HIST1H2BC:HIST1H2AC:HIST1H2BD:HIST1H2BE:HIST1H2AD:HIST1H2BF:HIST1H2BI:HIST1H2BJ:HIST1H2AG:HIST1H2BL:HIST1H2AI:HIST1H2AJ:HIST1H2BM:HIST1H2AK:HIST1H2BN:HIST1H2AL:HIST1H2AM:HIST1H2BO	http://www.gsea-msigdb.org/gsea/msigdb/cards/REACTOME_DEUBIQUITINATION
European	Canonical_Pathways	REACTOME_DEUBIQUITINATION	295	20	9.986e-22	3.1825e-20	HIST1H2AB:HIST1H2BB:HIST1H2BC:HIST1H2AC:HIST1H2BD:HIST1H2BE:HIST1H2AD:HIST1H2BF:HIST1H2BI:HIST1H2BJ:HIST1H2AG:HIST1H2BL:HIST1H2AI:HIST1H2AJ:HIST1H2BM:HIST1H2AK:HIST1H2BN:HIST1H2AL:HIST1H2AM:HIST1H2BO	http://www.gsea-msigdb.org/gsea/msigdb/cards/REACTOME_DEUBIQUITINATION
European	Curated_gene_sets	REACTOME_GENERIC_TRANSCRIPTION_PATHWAY	1202	32	4.36728e-22	3.43206e-20	HIST1H3A:HIST1H4A:HIST1H4B:HIST1H2AB:HIST1H2BB:HIST1H4C:HIST1H2BC:HIST1H2AC:HIST1H2BD:HIST1H2BE:HIST1H4D:HIST1H3D:HIST1H2AD:HIST1H2BF:HIST1H4E:HIST1H3G:HIST1H2BI:HIST1H2BJ:ZNF184:HIST1H2BL:HIST1H3H:HIST1H2AJ:HIST1H2BM:HIST1H4J:HIST1H4K:HIST1H2BN:HIST1H3I:HIST1H4L:HIST1H3J:HIST1H2BO:ZKSCAN8:ZKSCAN4	http://www.gsea-msigdb.org/gsea/msigdb/cards/REACTOME_GENERIC_TRANSCRIPTION_PATHWAY
European	GO_bp	GO_REGULATION_OF_POSTTRANSCRIPTIONAL_GENE_SILENCING	113	16	8.61178e-23	3.72333e-20	HIST1H3A:HIST1H4A:HIST1H4B:HIST1H3B:HIST1H3C:HIST1H4C:HIST1H4D:HIST1H3D:HIST1H4E:HIST1H3G:HIST1H3H:HIST1H4J:HIST1H4K:HIST1H3I:HIST1H4L:HIST1H3J	http://www.gsea-msigdb.org/gsea/msigdb/cards/GO_REGULATION_OF_POSTTRANSCRIPTIONAL_GENE_SILENCING
European	Curated_gene_sets	REACTOME_DEUBIQUITINATION	295	20	9.986e-22	7.73704e-20	HIST1H2AB:HIST1H2BB:HIST1H2BC:HIST1H2AC:HIST1H2BD:HIST1H2BE:HIST1H2AD:HIST1H2BF:HIST1H2BI:HIST1H2BJ:HIST1H2AG:HIST1H2BL:HIST1H2AI:HIST1H2AJ:HIST1H2BM:HIST1H2AK:HIST1H2BN:HIST1H2AL:HIST1H2AM:HIST1H2BO	http://www.gsea-msigdb.org/gsea/msigdb/cards/REACTOME_DEUBIQUITINATION
European	Curated_gene_sets	FISCHER_DREAM_TARGETS	958	29	1.69865e-21	1.29782e-19	HIST1H4A:HIST1H3B:HIST1H2AB:HIST1H3C:HIST1H4C:HIST1H2BC:HIST1H2AC:HIST1H2BE:HIST1H4D:HIST1H3D:HIST1H2AD:HIST1H2BF:HIST1H4E:HIST1H3G:HIST1H2BI:HIST1H2AG:ZNF184:HIST1H2BL:HIST1H2AI:HIST1H3H:HIST1H2AJ:HIST1H2BM:HIST1H2AK:HIST1H2AL:HIST1H1B:HIST1H4L:HIST1H3J:HIST1H2AM:HIST1H2BO	http://www.gsea-msigdb.org/gsea/msigdb/cards/FISCHER_DREAM_TARGETS
European	GO_bp	GO_CELLULAR_PROTEIN_CONTAINING_COMPLEX_ASSEMBLY	1100	31	4.25919e-22	1.73917e-19	FES:HIST1H1A:HIST1H3A:HIST1H4A:HIST1H4B:HIST1H3B:HIST1H2BB:HIST1H3C:HIST1H4C:HIST1H2BC:HIST1H2BD:HIST1H2BE:HIST1H4D:HIST1H3D:HIST1H2BF:HIST1H4E:HIST1H3G:HIST1H2BI:ABT1:HIST1H2BJ:HIST1H2BL:HIST1H3H:HIST1H2BM:HIST1H4J:HIST1H4K:HIST1H2BN:HIST1H1B:HIST1H3I:HIST1H4L:HIST1H3J:HIST1H2BO	http://www.gsea-msigdb.org/gsea/msigdb/cards/GO_CELLULAR_PROTEIN_CONTAINING_COMPLEX_ASSEMBLY
European	Reactome	REACTOME_CELL_CYCLE_CHECKPOINTS	288	19	1.89079e-20	4.10767e-19	HIST1H4A:HIST1H4B:HIST1H2BB:HIST1H4C:HIST1H2BC:HIST1H2BD:HIST1H2BE:HIST1H4D:HIST1H2BF:HIST1H4E:HIST1H2BI:HIST1H2BJ:HIST1H2BL:HIST1H2BM:HIST1H4J:HIST1H4K:HIST1H2BN:HIST1H4L:HIST1H2BO	http://www.gsea-msigdb.org/gsea/msigdb/cards/REACTOME_CELL_CYCLE_CHECKPOINTS
European	Canonical_Pathways	REACTOME_CELL_CYCLE_CHECKPOINTS	288	19	1.89079e-20	5.93977e-19	HIST1H4A:HIST1H4B:HIST1H2BB:HIST1H4C:HIST1H2BC:HIST1H2BD:HIST1H2BE:HIST1H4D:HIST1H2BF:HIST1H4E:HIST1H2BI:HIST1H2BJ:HIST1H2BL:HIST1H2BM:HIST1H4J:HIST1H4K:HIST1H2BN:HIST1H4L:HIST1H2BO	http://www.gsea-msigdb.org/gsea/msigdb/cards/REACTOME_CELL_CYCLE_CHECKPOINTS
European	GO_bp	GO_PROTEIN_HETEROOLIGOMERIZATION	135	16	1.70142e-21	6.58181e-19	HIST1H3A:HIST1H4A:HIST1H4B:HIST1H3B:HIST1H3C:HIST1H4C:HIST1H4D:HIST1H3D:HIST1H4E:HIST1H3G:HIST1H3H:HIST1H4J:HIST1H4K:HIST1H3I:HIST1H4L:HIST1H3J	http://www.gsea-msigdb.org/gsea/msigdb/cards/GO_PROTEIN_HETEROOLIGOMERIZATION
European	Curated_gene_sets	REACTOME_CELL_CYCLE_CHECKPOINTS	288	19	1.89079e-20	1.42482e-18	HIST1H4A:HIST1H4B:HIST1H2BB:HIST1H4C:HIST1H2BC:HIST1H2BD:HIST1H2BE:HIST1H4D:HIST1H2BF:HIST1H4E:HIST1H2BI:HIST1H2BJ:HIST1H2BL:HIST1H2BM:HIST1H4J:HIST1H4K:HIST1H2BN:HIST1H4L:HIST1H2BO	http://www.gsea-msigdb.org/gsea/msigdb/cards/REACTOME_CELL_CYCLE_CHECKPOINTS
European	Chemical_and_Genetic_pertubation	FISCHER_DREAM_TARGETS	958	29	1.69865e-21	1.86965e-18	HIST1H4A:HIST1H3B:HIST1H2AB:HIST1H3C:HIST1H4C:HIST1H2BC:HIST1H2AC:HIST1H2BE:HIST1H4D:HIST1H3D:HIST1H2AD:HIST1H2BF:HIST1H4E:HIST1H3G:HIST1H2BI:HIST1H2AG:ZNF184:HIST1H2BL:HIST1H2AI:HIST1H3H:HIST1H2AJ:HIST1H2BM:HIST1H2AK:HIST1H2AL:HIST1H1B:HIST1H4L:HIST1H3J:HIST1H2AM:HIST1H2BO	http://www.gsea-msigdb.org/gsea/msigdb/cards/FISCHER_DREAM_TARGETS
European	Reactome	REACTOME_GENE_EXPRESSION_TRANSCRIPTION	1467	32	1.60879e-19	3.44511e-18	HIST1H3A:HIST1H4A:HIST1H4B:HIST1H2AB:HIST1H2BB:HIST1H4C:HIST1H2BC:HIST1H2AC:HIST1H2BD:HIST1H2BE:HIST1H4D:HIST1H3D:HIST1H2AD:HIST1H2BF:HIST1H4E:HIST1H3G:HIST1H2BI:HIST1H2BJ:ZNF184:HIST1H2BL:HIST1H3H:HIST1H2AJ:HIST1H2BM:HIST1H4J:HIST1H4K:HIST1H2BN:HIST1H3I:HIST1H4L:HIST1H3J:HIST1H2BO:ZKSCAN8:ZKSCAN4	http://www.gsea-msigdb.org/gsea/msigdb/cards/REACTOME_GENE_EXPRESSION_TRANSCRIPTION
European	Canonical_Pathways	REACTOME_GENE_EXPRESSION_TRANSCRIPTION	1467	32	1.60879e-19	4.98272e-18	HIST1H3A:HIST1H4A:HIST1H4B:HIST1H2AB:HIST1H2BB:HIST1H4C:HIST1H2BC:HIST1H2AC:HIST1H2BD:HIST1H2BE:HIST1H4D:HIST1H3D:HIST1H2AD:HIST1H2BF:HIST1H4E:HIST1H3G:HIST1H2BI:HIST1H2BJ:ZNF184:HIST1H2BL:HIST1H3H:HIST1H2AJ:HIST1H2BM:HIST1H4J:HIST1H4K:HIST1H2BN:HIST1H3I:HIST1H4L:HIST1H3J:HIST1H2BO:ZKSCAN8:ZKSCAN4	http://www.gsea-msigdb.org/gsea/msigdb/cards/REACTOME_GENE_EXPRESSION_TRANSCRIPTION
European	GO_bp	GO_PROTEIN_TETRAMERIZATION	161	16	3.12743e-20	1.14933e-17	HIST1H3A:HIST1H4A:HIST1H4B:HIST1H3B:HIST1H3C:HIST1H4C:HIST1H4D:HIST1H3D:HIST1H4E:HIST1H3G:HIST1H3H:HIST1H4J:HIST1H4K:HIST1H3I:HIST1H4L:HIST1H3J	http://www.gsea-msigdb.org/gsea/msigdb/cards/GO_PROTEIN_TETRAMERIZATION
European	Curated_gene_sets	REACTOME_GENE_EXPRESSION_TRANSCRIPTION	1467	32	1.60879e-19	1.19594e-17	HIST1H3A:HIST1H4A:HIST1H4B:HIST1H2AB:HIST1H2BB:HIST1H4C:HIST1H2BC:HIST1H2AC:HIST1H2BD:HIST1H2BE:HIST1H4D:HIST1H3D:HIST1H2AD:HIST1H2BF:HIST1H4E:HIST1H3G:HIST1H2BI:HIST1H2BJ:ZNF184:HIST1H2BL:HIST1H3H:HIST1H2AJ:HIST1H2BM:HIST1H4J:HIST1H4K:HIST1H2BN:HIST1H3I:HIST1H4L:HIST1H3J:HIST1H2BO:ZKSCAN8:ZKSCAN4	http://www.gsea-msigdb.org/gsea/msigdb/cards/REACTOME_GENE_EXPRESSION_TRANSCRIPTION
European	GO_bp	GO_TELOMERE_ORGANIZATION	174	16	1.11492e-19	3.90223e-17	HIST1H3A:HIST1H4A:HIST1H4B:HIST1H3B:HIST1H3C:HIST1H4C:HIST1H4D:HIST1H3D:HIST1H4E:HIST1H3G:HIST1H3H:HIST1H4J:HIST1H4K:HIST1H3I:HIST1H4L:HIST1H3J	http://www.gsea-msigdb.org/gsea/msigdb/cards/GO_TELOMERE_ORGANIZATION
European	GO_bp	GO_REGULATION_OF_MYELOID_CELL_DIFFERENTIATION	247	17	1.07923e-18	3.60561e-16	FES:HIST1H3A:HIST1H4A:HIST1H4B:HIST1H3B:HIST1H3C:HIST1H4C:HIST1H4D:HIST1H3D:HIST1H4E:HIST1H3G:HIST1H3H:HIST1H4J:HIST1H4K:HIST1H3I:HIST1H4L:HIST1H3J	http://www.gsea-msigdb.org/gsea/msigdb/cards/GO_REGULATION_OF_MYELOID_CELL_DIFFERENTIATION
European	Reactome	REACTOME_E3_UBIQUITIN_LIGASES_UBIQUITINATE_TARGET_PROTEINS	58	11	1.73522e-17	3.66351e-16	HIST1H2BB:HIST1H2BC:HIST1H2BD:HIST1H2BE:HIST1H2BF:HIST1H2BI:HIST1H2BJ:HIST1H2BL:HIST1H2BM:HIST1H2BN:HIST1H2BO	http://www.gsea-msigdb.org/gsea/msigdb/cards/REACTOME_E3_UBIQUITIN_LIGASES_UBIQUITINATE_TARGET_PROTEINS
European	Canonical_Pathways	REACTOME_E3_UBIQUITIN_LIGASES_UBIQUITINATE_TARGET_PROTEINS	58	11	1.73522e-17	5.29964e-16	HIST1H2BB:HIST1H2BC:HIST1H2BD:HIST1H2BE:HIST1H2BF:HIST1H2BI:HIST1H2BJ:HIST1H2BL:HIST1H2BM:HIST1H2BN:HIST1H2BO	http://www.gsea-msigdb.org/gsea/msigdb/cards/REACTOME_E3_UBIQUITIN_LIGASES_UBIQUITINATE_TARGET_PROTEINS
European	Curated_gene_sets	REACTOME_E3_UBIQUITIN_LIGASES_UBIQUITINATE_TARGET_PROTEINS	58	11	1.73522e-17	1.27272e-15	HIST1H2BB:HIST1H2BC:HIST1H2BD:HIST1H2BE:HIST1H2BF:HIST1H2BI:HIST1H2BJ:HIST1H2BL:HIST1H2BM:HIST1H2BN:HIST1H2BO	http://www.gsea-msigdb.org/gsea/msigdb/cards/REACTOME_E3_UBIQUITIN_LIGASES_UBIQUITINATE_TARGET_PROTEINS
European	Reactome	REACTOME_POST_TRANSLATIONAL_PROTEIN_MODIFICATION	1417	29	6.29683e-17	1.31097e-15	FURIN:HIST1H4A:HIST1H4B:HIST1H2AB:HIST1H2BB:HIST1H4C:HIST1H2BC:HIST1H2AC:HIST1H2BD:HIST1H2BE:HIST1H4D:HIST1H2AD:HIST1H2BF:HIST1H4E:HIST1H2BI:HIST1H2BJ:HIST1H2AG:HIST1H2BL:HIST1H2AI:HIST1H2AJ:HIST1H2BM:HIST1H4J:HIST1H4K:HIST1H2AK:HIST1H2BN:HIST1H2AL:HIST1H4L:HIST1H2AM:HIST1H2BO	http://www.gsea-msigdb.org/gsea/msigdb/cards/REACTOME_POST_TRANSLATIONAL_PROTEIN_MODIFICATION
European	Canonical_Pathways	REACTOME_POST_TRANSLATIONAL_PROTEIN_MODIFICATION	1417	29	6.29683e-17	1.89681e-15	FURIN:HIST1H4A:HIST1H4B:HIST1H2AB:HIST1H2BB:HIST1H4C:HIST1H2BC:HIST1H2AC:HIST1H2BD:HIST1H2BE:HIST1H4D:HIST1H2AD:HIST1H2BF:HIST1H4E:HIST1H2BI:HIST1H2BJ:HIST1H2AG:HIST1H2BL:HIST1H2AI:HIST1H2AJ:HIST1H2BM:HIST1H4J:HIST1H4K:HIST1H2AK:HIST1H2BN:HIST1H2AL:HIST1H4L:HIST1H2AM:HIST1H2BO	http://www.gsea-msigdb.org/gsea/msigdb/cards/REACTOME_POST_TRANSLATIONAL_PROTEIN_MODIFICATION
European	GWAScatalog	Lung cancer	180	15	7.40838e-18	3.36155e-15	TRIM38:HIST1H1A:BTN3A1:ABT1:ZNF322:GUSBP2:LINC00240:PRSS16:ZNF184:HIST1H2BL:HIST1H2BO:OR2B2:ZSCAN31:ZSCAN23:C6orf100
European	Curated_gene_sets	REACTOME_POST_TRANSLATIONAL_PROTEIN_MODIFICATION	1417	29	6.29683e-17	4.55775e-15	FURIN:HIST1H4A:HIST1H4B:HIST1H2AB:HIST1H2BB:HIST1H4C:HIST1H2BC:HIST1H2AC:HIST1H2BD:HIST1H2BE:HIST1H4D:HIST1H2AD:HIST1H2BF:HIST1H4E:HIST1H2BI:HIST1H2BJ:HIST1H2AG:HIST1H2BL:HIST1H2AI:HIST1H2AJ:HIST1H2BM:HIST1H4J:HIST1H4K:HIST1H2AK:HIST1H2BN:HIST1H2AL:HIST1H4L:HIST1H2AM:HIST1H2BO	http://www.gsea-msigdb.org/gsea/msigdb/cards/REACTOME_POST_TRANSLATIONAL_PROTEIN_MODIFICATION
European	GO_mf	GO_NUCLEOSOMAL_DNA_BINDING	55	11	9.18515e-18	5.03652e-15	HIST1H1A:HIST1H3A:HIST1H3B:HIST1H3C:HIST1H3D:HIST1H3G:HMGN4:HIST1H3H:HIST1H1B:HIST1H3I:HIST1H3J	http://www.gsea-msigdb.org/gsea/msigdb/cards/GO_NUCLEOSOMAL_DNA_BINDING
European	Reactome	REACTOME_PROTEIN_UBIQUITINATION	78	11	5.64775e-16	1.15972e-14	HIST1H2BB:HIST1H2BC:HIST1H2BD:HIST1H2BE:HIST1H2BF:HIST1H2BI:HIST1H2BJ:HIST1H2BL:HIST1H2BM:HIST1H2BN:HIST1H2BO	http://www.gsea-msigdb.org/gsea/msigdb/cards/REACTOME_PROTEIN_UBIQUITINATION
European	Canonical_Pathways	REACTOME_PROTEIN_UBIQUITINATION	78	11	5.64775e-16	1.6783e-14	HIST1H2BB:HIST1H2BC:HIST1H2BD:HIST1H2BE:HIST1H2BF:HIST1H2BI:HIST1H2BJ:HIST1H2BL:HIST1H2BM:HIST1H2BN:HIST1H2BO	http://www.gsea-msigdb.org/gsea/msigdb/cards/REACTOME_PROTEIN_UBIQUITINATION
European	Reactome	REACTOME_METALLOPROTEASE_DUBS	36	9	1.04808e-15	2.12308e-14	HIST1H2AB:HIST1H2AC:HIST1H2AD:HIST1H2AG:HIST1H2AI:HIST1H2AJ:HIST1H2AK:HIST1H2AL:HIST1H2AM	http://www.gsea-msigdb.org/gsea/msigdb/cards/REACTOME_METALLOPROTEASE_DUBS
European	Canonical_Pathways	REACTOME_METALLOPROTEASE_DUBS	36	9	1.04808e-15	3.07298e-14	HIST1H2AB:HIST1H2AC:HIST1H2AD:HIST1H2AG:HIST1H2AI:HIST1H2AJ:HIST1H2AK:HIST1H2AL:HIST1H2AM	http://www.gsea-msigdb.org/gsea/msigdb/cards/REACTOME_METALLOPROTEASE_DUBS
European	Curated_gene_sets	HASLINGER_B_CLL_WITH_6Q21_DELETION	20	8	5.34125e-16	3.81587e-14	HIST1H2AC:HIST1H2BD:HIST1H2BI:HIST1H2AG:HIST1H2BM:HIST1H2AK:HIST1H2AL:HIST1H2BO	http://www.gsea-msigdb.org/gsea/msigdb/cards/HASLINGER_B_CLL_WITH_6Q21_DELETION
European	Curated_gene_sets	REACTOME_PROTEIN_UBIQUITINATION	78	11	5.64775e-16	3.98312e-14	HIST1H2BB:HIST1H2BC:HIST1H2BD:HIST1H2BE:HIST1H2BF:HIST1H2BI:HIST1H2BJ:HIST1H2BL:HIST1H2BM:HIST1H2BN:HIST1H2BO	http://www.gsea-msigdb.org/gsea/msigdb/cards/REACTOME_PROTEIN_UBIQUITINATION
European	GO_bp	GO_PROTEIN_CONTAINING_COMPLEX_ASSEMBLY	1871	32	1.80758e-16	5.70971e-14	FES:HIST1H1A:HIST1H3A:HIST1H4A:HIST1H4B:HIST1H3B:HIST1H2BB:HIST1H3C:HFE:HIST1H4C:HIST1H2BC:HIST1H2BD:HIST1H2BE:HIST1H4D:HIST1H3D:HIST1H2BF:HIST1H4E:HIST1H3G:HIST1H2BI:ABT1:HIST1H2BJ:HIST1H2BL:HIST1H3H:HIST1H2BM:HIST1H4J:HIST1H4K:HIST1H2BN:HIST1H1B:HIST1H3I:HIST1H4L:HIST1H3J:HIST1H2BO	http://www.gsea-msigdb.org/gsea/msigdb/cards/GO_PROTEIN_CONTAINING_COMPLEX_ASSEMBLY
European	GO_bp	GO_NEGATIVE_REGULATION_OF_MEGAKARYOCYTE_DIFFERENTIATION	18	8	1.8644e-16	5.70971e-14	HIST1H4A:HIST1H4B:HIST1H4C:HIST1H4D:HIST1H4E:HIST1H4J:HIST1H4K:HIST1H4L	http://www.gsea-msigdb.org/gsea/msigdb/cards/GO_NEGATIVE_REGULATION_OF_MEGAKARYOCYTE_DIFFERENTIATION
European	Curated_gene_sets	REACTOME_METALLOPROTEASE_DUBS	36	9	1.04808e-15	7.2981e-14	HIST1H2AB:HIST1H2AC:HIST1H2AD:HIST1H2AG:HIST1H2AI:HIST1H2AJ:HIST1H2AK:HIST1H2AL:HIST1H2AM	http://www.gsea-msigdb.org/gsea/msigdb/cards/REACTOME_METALLOPROTEASE_DUBS
European	GWAScatalog	Squamous cell lung carcinoma	106	12	3.95088e-16	1.43417e-13	HIST1H2AC:BTN3A2:BTN3A3:ZNF322:PRSS16:VN1R10P:ZNF204P:ZNF184:OR2B2:OR2B6:ZNF165:C6orf100
European	GWAScatalog	Intelligence (MTAG)	313	16	1.331e-15	4.02628e-13	HFE:HIST1H2AC:HIST1H2BD:HIST1H2BF:HIST1H3PS1:BTN2A2:BTN3A1:BTN2A1:BTN1A1:ABT1:ZNF322:GUSBP2:LINC00240:VN1R11P:POM121L2:HIST1H2BN
European	GO_mf	GO_NUCLEOSOME_BINDING	82	11	1.00686e-15	4.14072e-13	HIST1H1A:HIST1H3A:HIST1H3B:HIST1H3C:HIST1H3D:HIST1H3G:HMGN4:HIST1H3H:HIST1H1B:HIST1H3I:HIST1H3J	http://www.gsea-msigdb.org/gsea/msigdb/cards/GO_NUCLEOSOME_BINDING
European	Chemical_and_Genetic_pertubation	HASLINGER_B_CLL_WITH_6Q21_DELETION	20	8	5.34125e-16	4.4092e-13	HIST1H2AC:HIST1H2BD:HIST1H2BI:HIST1H2AG:HIST1H2BM:HIST1H2AK:HIST1H2AL:HIST1H2BO	http://www.gsea-msigdb.org/gsea/msigdb/cards/HASLINGER_B_CLL_WITH_6Q21_DELETION
European	GWAScatalog	Schizophrenia	801	22	1.73122e-15	4.48881e-13	PDE4B:TTC12:DRD2:MIR4301:FURIN:FES:HFE:HIST1H3D:HIST1H3PS1:BTN3A2:BTN2A2:BTN3A1:VN1R12P:HIST1H2BJ:HIST1H2AG:PRSS16:POM121L2:ZNF184:HIST1H2AJ:ZKSCAN4:ZSCAN31:ZSCAN23
European	GO_bp	GO_REGULATION_OF_HEMOPOIESIS	460	18	2.03975e-15	5.99687e-13	FES:HIST1H3A:HIST1H4A:HIST1H4B:HIST1H3B:HIST1H3C:HIST1H4C:HIST1H4D:HIST1H3D:HIST1H4E:HIST1H3G:BTN2A2:HIST1H3H:HIST1H4J:HIST1H4K:HIST1H3I:HIST1H4L:HIST1H3J	http://www.gsea-msigdb.org/gsea/msigdb/cards/GO_REGULATION_OF_HEMOPOIESIS
European	GO_bp	GO_MYELOID_CELL_DIFFERENTIATION	403	17	3.84205e-15	1.08612e-12	FES:HIST1H3A:HIST1H4A:HIST1H4B:HIST1H3B:HIST1H3C:HIST1H4C:HIST1H4D:HIST1H3D:HIST1H4E:HIST1H3G:HIST1H3H:HIST1H4J:HIST1H4K:HIST1H3I:HIST1H4L:HIST1H3J	http://www.gsea-msigdb.org/gsea/msigdb/cards/GO_MYELOID_CELL_DIFFERENTIATION
European	GO_bp	GO_REGULATION_OF_IMMUNE_SYSTEM_PROCESS	1563	28	6.86445e-15	1.86866e-12	PDE4B:DRD2:FES:TRIM38:HIST1H3A:HIST1H4A:HIST1H4B:HIST1H3B:HIST1H3C:HFE:HIST1H4C:HIST1H4D:HIST1H3D:HIST1H4E:HIST1H3G:BTN3A2:BTN2A2:BTN3A1:BTN2A3P:BTN3A3:BTN2A1:BTN1A1:HIST1H3H:HIST1H4J:HIST1H4K:HIST1H3I:HIST1H4L:HIST1H3J	http://www.gsea-msigdb.org/gsea/msigdb/cards/GO_REGULATION_OF_IMMUNE_SYSTEM_PROCESS
European	Curated_gene_sets	BENPORATH_EED_TARGETS	1045	23	3.92114e-14	2.69628e-12	HIST1H3A:HIST1H4A:HIST1H4B:HIST1H3B:HIST1H3C:HIST1H4C:HIST1H4D:HIST1H3D:HIST1H4E:HIST1H3G:HIST1H2AG:HIST1H2BL:HIST1H2AI:HIST1H3H:HIST1H4J:HIST1H4K:HIST1H2AK:HIST1H2AL:HIST1H3I:HIST1H4L:HIST1H3J:HIST1H2AM:HIST1H2BO	http://www.gsea-msigdb.org/gsea/msigdb/cards/BENPORATH_EED_TARGETS
European	Reactome	REACTOME_BUTYROPHILIN_BTN_FAMILY_INTERACTIONS	11	6	2.60473e-13	5.20599e-12	BTN3A2:BTN2A2:BTN3A1:BTN3A3:BTN2A1:BTN1A1	http://www.gsea-msigdb.org/gsea/msigdb/cards/REACTOME_BUTYROPHILIN_BTN_FAMILY_INTERACTIONS
European	GO_bp	GO_INTERLEUKIN_7_MEDIATED_SIGNALING_PATHWAY	30	8	2.42228e-14	6.35848e-12	HIST1H3A:HIST1H3B:HIST1H3C:HIST1H3D:HIST1H3G:HIST1H3H:HIST1H3I:HIST1H3J	http://www.gsea-msigdb.org/gsea/msigdb/cards/GO_INTERLEUKIN_7_MEDIATED_SIGNALING_PATHWAY
European	Canonical_Pathways	REACTOME_BUTYROPHILIN_BTN_FAMILY_INTERACTIONS	11	6	2.60473e-13	7.53659e-12	BTN3A2:BTN2A2:BTN3A1:BTN3A3:BTN2A1:BTN1A1	http://www.gsea-msigdb.org/gsea/msigdb/cards/REACTOME_BUTYROPHILIN_BTN_FAMILY_INTERACTIONS
European	Curated_gene_sets	REACTOME_BUTYROPHILIN_BTN_FAMILY_INTERACTIONS	11	6	2.60473e-13	1.76897e-11	BTN3A2:BTN2A2:BTN3A1:BTN3A3:BTN2A1:BTN1A1	http://www.gsea-msigdb.org/gsea/msigdb/cards/REACTOME_BUTYROPHILIN_BTN_FAMILY_INTERACTIONS
European	GO_mf	GO_CHROMATIN_DNA_BINDING	118	11	6.30554e-14	2.07452e-11	HIST1H1A:HIST1H3A:HIST1H3B:HIST1H3C:HIST1H3D:HIST1H3G:HMGN4:HIST1H3H:HIST1H1B:HIST1H3I:HIST1H3J	http://www.gsea-msigdb.org/gsea/msigdb/cards/GO_CHROMATIN_DNA_BINDING
European	Chemical_and_Genetic_pertubation	BENPORATH_EED_TARGETS	1045	23	3.92114e-14	2.58952e-11	HIST1H3A:HIST1H4A:HIST1H4B:HIST1H3B:HIST1H3C:HIST1H4C:HIST1H4D:HIST1H3D:HIST1H4E:HIST1H3G:HIST1H2AG:HIST1H2BL:HIST1H2AI:HIST1H3H:HIST1H4J:HIST1H4K:HIST1H2AK:HIST1H2AL:HIST1H3I:HIST1H4L:HIST1H3J:HIST1H2AM:HIST1H2BO	http://www.gsea-msigdb.org/gsea/msigdb/cards/BENPORATH_EED_TARGETS
European	Curated_gene_sets	DANG_BOUND_BY_MYC	1048	22	3.91533e-13	2.62661e-11	HIST1H4B:HIST1H2BC:HIST1H2AC:HIST1H2BE:HIST1H4D:HIST1H2AD:HIST1H2BF:HIST1H4E:HIST1H2BI:BTN2A1:ABT1:HIST1H2BJ:HIST1H2AG:HIST1H2AI:HIST1H2AJ:HIST1H2BM:HIST1H2AK:HIST1H2BN:HIST1H4L:HIST1H2AM:HIST1H2BO:ZKSCAN8	http://www.gsea-msigdb.org/gsea/msigdb/cards/DANG_BOUND_BY_MYC
European	Wikipathways	FBXL10 enhancement of MAP/ERK signaling in diffuse large B-cell lymphoma	36	8	1.23427e-13	3.35105e-11	HIST1H3A:HIST1H3B:HIST1H3C:HIST1H3D:HIST1H3G:HIST1H3H:HIST1H3I:HIST1H3J	http://www.wikipathways.org/instance/WP4553_r103606
European	Wikipathways	The effect of progerin on the involved genes in Hutchinson-Gilford Progeria Syndrome	39	8	2.49128e-13	4.50922e-11	HIST1H3A:HIST1H3B:HIST1H3C:HIST1H3D:HIST1H3G:HIST1H3H:HIST1H3I:HIST1H3J	http://www.wikipathways.org/instance/WP4320_r98049
European	GO_bp	GO_RESPONSE_TO_INTERLEUKIN_7	40	8	3.10656e-13	7.87353e-11	HIST1H3A:HIST1H3B:HIST1H3C:HIST1H3D:HIST1H3G:HIST1H3H:HIST1H3I:HIST1H3J	http://www.gsea-msigdb.org/gsea/msigdb/cards/GO_RESPONSE_TO_INTERLEUKIN_7
European	GWAScatalog	General cognitive ability	242	13	3.82783e-13	8.68438e-11	HIST1H2BD:HIST1H3PS1:BTN3A2:BTN2A2:BTN3A1:BTN2A1:HMGN4:ABT1:GUSBP2:VN1R12P:VN1R11P:POM121L2:HIST1H2BN
European	Chemical_and_Genetic_pertubation	DANG_BOUND_BY_MYC	1048	22	3.91533e-13	2.15474e-10	HIST1H4B:HIST1H2BC:HIST1H2AC:HIST1H2BE:HIST1H4D:HIST1H2AD:HIST1H2BF:HIST1H4E:HIST1H2BI:BTN2A1:ABT1:HIST1H2BJ:HIST1H2AG:HIST1H2AI:HIST1H2AJ:HIST1H2BM:HIST1H2AK:HIST1H2BN:HIST1H4L:HIST1H2AM:HIST1H2BO:ZKSCAN8	http://www.gsea-msigdb.org/gsea/msigdb/cards/DANG_BOUND_BY_MYC
European	GO_bp	GO_CHROMATIN_REMODELING_AT_CENTROMERE	46	8	1.03882e-12	2.54512e-10	HIST1H4A:HIST1H4B:HIST1H4C:HIST1H4D:HIST1H4E:HIST1H4J:HIST1H4K:HIST1H4L	http://www.gsea-msigdb.org/gsea/msigdb/cards/GO_CHROMATIN_REMODELING_AT_CENTROMERE
European	Oncogenic_signatures	STK33_SKM_UP	271	13	1.61111e-12	3.045e-10	HIST1H3A:HIST1H3B:HIST1H2BB:HIST1H2BC:HIST1H2AC:HIST1H2BD:HIST1H2BJ:HIST1H2AG:HIST1H3H:HIST1H2AL:HIST1H3I:HIST1H3J:HIST1H2AM	http://www.gsea-msigdb.org/gsea/msigdb/cards/STK33_SKM_UP
European	Reactome	REACTOME_UCH_PROTEINASES	99	9	1.65376e-11	3.26183e-10	HIST1H2AB:HIST1H2AC:HIST1H2AD:HIST1H2AG:HIST1H2AI:HIST1H2AJ:HIST1H2AK:HIST1H2AL:HIST1H2AM	http://www.gsea-msigdb.org/gsea/msigdb/cards/REACTOME_UCH_PROTEINASES
European	Canonical_Pathways	REACTOME_UCH_PROTEINASES	99	9	1.65376e-11	4.72289e-10	HIST1H2AB:HIST1H2AC:HIST1H2AD:HIST1H2AG:HIST1H2AI:HIST1H2AJ:HIST1H2AK:HIST1H2AL:HIST1H2AM	http://www.gsea-msigdb.org/gsea/msigdb/cards/REACTOME_UCH_PROTEINASES
European	Curated_gene_sets	BENPORATH_MYC_MAX_TARGETS	767	18	1.13059e-11	7.49325e-10	HIST1H4B:HIST1H2BC:HIST1H2AC:HIST1H2BE:HIST1H2BF:HIST1H2BI:BTN2A1:ABT1:HIST1H2BJ:HIST1H2AG:HIST1H2AI:HIST1H2AJ:HIST1H2BM:HIST1H2AK:HIST1H2BN:HIST1H4L:HIST1H2AM:ZKSCAN8	http://www.gsea-msigdb.org/gsea/msigdb/cards/BENPORATH_MYC_MAX_TARGETS
European	Reactome	REACTOME_SUMOYLATION_OF_CHROMATIN_ORGANIZATION_PROTEINS	71	8	3.98669e-11	7.7611e-10	HIST1H4A:HIST1H4B:HIST1H4C:HIST1H4D:HIST1H4E:HIST1H4J:HIST1H4K:HIST1H4L	http://www.gsea-msigdb.org/gsea/msigdb/cards/REACTOME_SUMOYLATION_OF_CHROMATIN_ORGANIZATION_PROTEINS
European	GO_bp	GO_CENTROMERE_COMPLEX_ASSEMBLY	54	8	4.06277e-12	9.6327e-10	HIST1H4A:HIST1H4B:HIST1H4C:HIST1H4D:HIST1H4E:HIST1H4J:HIST1H4K:HIST1H4L	http://www.gsea-msigdb.org/gsea/msigdb/cards/GO_CENTROMERE_COMPLEX_ASSEMBLY
European	GO_bp	GO_DNA_REPLICATION_INDEPENDENT_NUCLEOSOME_ORGANIZATION	55	8	4.7428e-12	1.05635e-09	HIST1H4A:HIST1H4B:HIST1H4C:HIST1H4D:HIST1H4E:HIST1H4J:HIST1H4K:HIST1H4L	http://www.gsea-msigdb.org/gsea/msigdb/cards/GO_DNA_REPLICATION_INDEPENDENT_NUCLEOSOME_ORGANIZATION
European	GO_bp	GO_TELOMERE_CAPPING	55	8	4.7428e-12	1.05635e-09	HIST1H4A:HIST1H4B:HIST1H4C:HIST1H4D:HIST1H4E:HIST1H4J:HIST1H4K:HIST1H4L	http://www.gsea-msigdb.org/gsea/msigdb/cards/GO_TELOMERE_CAPPING
European	Curated_gene_sets	REACTOME_UCH_PROTEINASES	99	9	1.65376e-11	1.08302e-09	HIST1H2AB:HIST1H2AC:HIST1H2AD:HIST1H2AG:HIST1H2AI:HIST1H2AJ:HIST1H2AK:HIST1H2AL:HIST1H2AM	http://www.gsea-msigdb.org/gsea/msigdb/cards/REACTOME_UCH_PROTEINASES
European	Canonical_Pathways	REACTOME_SUMOYLATION_OF_CHROMATIN_ORGANIZATION_PROTEINS	71	8	3.98669e-11	1.12394e-09	HIST1H4A:HIST1H4B:HIST1H4C:HIST1H4D:HIST1H4E:HIST1H4J:HIST1H4K:HIST1H4L	http://www.gsea-msigdb.org/gsea/msigdb/cards/REACTOME_SUMOYLATION_OF_CHROMATIN_ORGANIZATION_PROTEINS
European	Curated_gene_sets	FISCHER_G1_S_CELL_CYCLE	198	11	1.87937e-11	1.21628e-09	HIST1H4B:HIST1H3B:HIST1H2BC:HIST1H2AC:HIST1H2BD:HIST1H4D:HIST1H2AD:HIST1H4E:HIST1H2AG:HIST1H2BL:HIST1H2AM	http://www.gsea-msigdb.org/gsea/msigdb/cards/FISCHER_G1_S_CELL_CYCLE
European	GO_bp	GO_HISTONE_EXCHANGE	58	8	7.41245e-12	1.6024e-09	HIST1H4A:HIST1H4B:HIST1H4C:HIST1H4D:HIST1H4E:HIST1H4J:HIST1H4K:HIST1H4L	http://www.gsea-msigdb.org/gsea/msigdb/cards/GO_HISTONE_EXCHANGE
European	GO_bp	GO_PROTEIN_COMPLEX_OLIGOMERIZATION	553	16	8.06083e-12	1.69277e-09	HIST1H3A:HIST1H4A:HIST1H4B:HIST1H3B:HIST1H3C:HIST1H4C:HIST1H4D:HIST1H3D:HIST1H4E:HIST1H3G:HIST1H3H:HIST1H4J:HIST1H4K:HIST1H3I:HIST1H4L:HIST1H3J	http://www.gsea-msigdb.org/gsea/msigdb/cards/GO_PROTEIN_COMPLEX_OLIGOMERIZATION
European	Curated_gene_sets	HADDAD_B_LYMPHOCYTE_PROGENITOR	276	12	3.81049e-11	2.43739e-09	TRIM38:HIST1H4B:HIST1H2AC:HIST1H2BD:HIST1H3D:HIST1H2BF:HIST1H2BI:BTN2A1:HIST1H3H:HIST1H2AL:HIST1H2AM:ZSCAN16	http://www.gsea-msigdb.org/gsea/msigdb/cards/HADDAD_B_LYMPHOCYTE_PROGENITOR
European	Curated_gene_sets	REACTOME_SUMOYLATION_OF_CHROMATIN_ORGANIZATION_PROTEINS	71	8	3.98669e-11	2.52078e-09	HIST1H4A:HIST1H4B:HIST1H4C:HIST1H4D:HIST1H4E:HIST1H4J:HIST1H4K:HIST1H4L	http://www.gsea-msigdb.org/gsea/msigdb/cards/REACTOME_SUMOYLATION_OF_CHROMATIN_ORGANIZATION_PROTEINS
European	Immunologic_signatures	GSE29618_MONOCYTE_VS_MDC_DN	193	12	5.72354e-13	2.78851e-09	HIST1H4C:HIST1H2BD:HIST1H2BE:HIST1H2BF:HIST1H3G:HIST1H2BI:HIST1H2AI:HIST1H2AJ:HIST1H4J:HIST1H2AL:HIST1H1B:HIST1H3I	http://www.gsea-msigdb.org/gsea/msigdb/cards/GSE29618_MONOCYTE_VS_MDC_DN
European	Curated_gene_sets	HELLER_HDAC_TARGETS_SILENCED_BY_METHYLATION_UP	448	14	6.57832e-11	4.11219e-09	HIST1H4B:HIST1H3B:HIST1H2BB:HIST1H2BC:HIST1H2AC:HIST1H3D:HIST1H3G:HIST1H2BI:HIST1H2AG:HIST1H2AI:HIST1H3H:HIST1H4K:HIST1H3J:HIST1H2AM	http://www.gsea-msigdb.org/gsea/msigdb/cards/HELLER_HDAC_TARGETS_SILENCED_BY_METHYLATION_UP
European	Chemical_and_Genetic_pertubation	BENPORATH_MYC_MAX_TARGETS	767	18	1.13059e-11	5.33317e-09	HIST1H4B:HIST1H2BC:HIST1H2AC:HIST1H2BE:HIST1H2BF:HIST1H2BI:BTN2A1:ABT1:HIST1H2BJ:HIST1H2AG:HIST1H2AI:HIST1H2AJ:HIST1H2BM:HIST1H2AK:HIST1H2BN:HIST1H4L:HIST1H2AM:ZKSCAN8	http://www.gsea-msigdb.org/gsea/msigdb/cards/BENPORATH_MYC_MAX_TARGETS
European	GO_bp	GO_REGULATION_OF_GENE_EXPRESSION_EPIGENETIC	819	18	3.30107e-11	6.73968e-09	HIST1H1A:HIST1H3A:HIST1H4A:HIST1H4B:HIST1H3B:HIST1H3C:HIST1H4C:HIST1H4D:HIST1H3D:HIST1H4E:HIST1H3G:HIST1H3H:HIST1H4J:HIST1H4K:HIST1H1B:HIST1H3I:HIST1H4L:HIST1H3J	http://www.gsea-msigdb.org/gsea/msigdb/cards/GO_REGULATION_OF_GENE_EXPRESSION_EPIGENETIC
European	Chemical_and_Genetic_pertubation	FISCHER_G1_S_CELL_CYCLE	198	11	1.87937e-11	7.75709e-09	HIST1H4B:HIST1H3B:HIST1H2BC:HIST1H2AC:HIST1H2BD:HIST1H4D:HIST1H2AD:HIST1H4E:HIST1H2AG:HIST1H2BL:HIST1H2AM	http://www.gsea-msigdb.org/gsea/msigdb/cards/FISCHER_G1_S_CELL_CYCLE
European	Reactome	REACTOME_INTERLEUKIN_7_SIGNALING	34	6	7.17776e-10	1.37942e-08	HIST1H3A:HIST1H3D:HIST1H3G:HIST1H3H:HIST1H3I:HIST1H3J	http://www.gsea-msigdb.org/gsea/msigdb/cards/REACTOME_INTERLEUKIN_7_SIGNALING
European	Chemical_and_Genetic_pertubation	HADDAD_B_LYMPHOCYTE_PROGENITOR	276	12	3.81049e-11	1.39803e-08	TRIM38:HIST1H4B:HIST1H2AC:HIST1H2BD:HIST1H3D:HIST1H2BF:HIST1H2BI:BTN2A1:HIST1H3H:HIST1H2AL:HIST1H2AM:ZSCAN16	http://www.gsea-msigdb.org/gsea/msigdb/cards/HADDAD_B_LYMPHOCYTE_PROGENITOR
European	GO_cc	GO_NUCLEAR_CHROMOSOME_TELOMERIC_REGION	123	9	1.18604e-10	1.48403e-08	HIST1H4A:HIST1H4B:HIST1H2BB:HIST1H4C:HIST1H4D:HIST1H4E:HIST1H4J:HIST1H4K:HIST1H4L	http://www.gsea-msigdb.org/gsea/msigdb/cards/GO_NUCLEAR_CHROMOSOME_TELOMERIC_REGION
European	Canonical_Pathways	REACTOME_INTERLEUKIN_7_SIGNALING	34	6	7.17776e-10	1.99796e-08	HIST1H3A:HIST1H3D:HIST1H3G:HIST1H3H:HIST1H3I:HIST1H3J	http://www.gsea-msigdb.org/gsea/msigdb/cards/REACTOME_INTERLEUKIN_7_SIGNALING
European	Chemical_and_Genetic_pertubation	HELLER_HDAC_TARGETS_SILENCED_BY_METHYLATION_UP	448	14	6.57832e-11	2.17216e-08	HIST1H4B:HIST1H3B:HIST1H2BB:HIST1H2BC:HIST1H2AC:HIST1H3D:HIST1H3G:HIST1H2BI:HIST1H2AG:HIST1H2AI:HIST1H3H:HIST1H4K:HIST1H3J:HIST1H2AM	http://www.gsea-msigdb.org/gsea/msigdb/cards/HELLER_HDAC_TARGETS_SILENCED_BY_METHYLATION_UP
European	GO_bp	GO_ATP_DEPENDENT_CHROMATIN_REMODELING	81	8	1.17641e-10	2.33692e-08	HIST1H4A:HIST1H4B:HIST1H4C:HIST1H4D:HIST1H4E:HIST1H4J:HIST1H4K:HIST1H4L	http://www.gsea-msigdb.org/gsea/msigdb/cards/GO_ATP_DEPENDENT_CHROMATIN_REMODELING
European	GO_bp	GO_GENE_SILENCING_BY_RNA	671	16	1.39775e-10	2.70355e-08	HIST1H3A:HIST1H4A:HIST1H4B:HIST1H3B:HIST1H3C:HIST1H4C:HIST1H4D:HIST1H3D:HIST1H4E:HIST1H3G:HIST1H3H:HIST1H4J:HIST1H4K:HIST1H3I:HIST1H4L:HIST1H3J	http://www.gsea-msigdb.org/gsea/msigdb/cards/GO_GENE_SILENCING_BY_RNA
European	Immunologic_signatures	GSE29618_MONOCYTE_VS_MDC_DAY7_FLU_VACCINE_DN	192	11	1.34715e-11	3.22285e-08	HIST1H4C:HIST1H2BD:HIST1H2BE:HIST1H3G:HIST1H2BI:HIST1H2AI:HIST1H2AJ:HIST1H2BM:HIST1H4J:HIST1H1B:HIST1H3I	http://www.gsea-msigdb.org/gsea/msigdb/cards/GSE29618_MONOCYTE_VS_MDC_DAY7_FLU_VACCINE_DN
European	Immunologic_signatures	GSE41176_WT_VS_TAK1_KO_ANTI_IGM_STIM_BCELL_24H_DN	199	11	1.98451e-11	3.22285e-08	HIST1H2BC:HIST1H2AC:HIST1H2BD:HIST1H2BE:HIST1H3D:HIST1H2BF:HIST1H2BI:HIST1H2BJ:HIST1H2BL:HIST1H2BM:HIST1H2BN	http://www.gsea-msigdb.org/gsea/msigdb/cards/GSE41176_WT_VS_TAK1_KO_ANTI_IGM_STIM_BCELL_24H_DN
European	Curated_gene_sets	REACTOME_INTERLEUKIN_7_SIGNALING	34	6	7.17776e-10	4.4365e-08	HIST1H3A:HIST1H3D:HIST1H3G:HIST1H3H:HIST1H3I:HIST1H3J	http://www.gsea-msigdb.org/gsea/msigdb/cards/REACTOME_INTERLEUKIN_7_SIGNALING
European	GO_bp	GO_NEGATIVE_REGULATION_OF_MYELOID_CELL_DIFFERENTIATION	92	8	3.31492e-10	6.24734e-08	HIST1H4A:HIST1H4B:HIST1H4C:HIST1H4D:HIST1H4E:HIST1H4J:HIST1H4K:HIST1H4L	http://www.gsea-msigdb.org/gsea/msigdb/cards/GO_NEGATIVE_REGULATION_OF_MYELOID_CELL_DIFFERENTIATION
European	GO_bp	GO_IMMUNE_SYSTEM_DEVELOPMENT	954	18	3.84705e-10	7.06895e-08	FES:HIST1H3A:HIST1H4A:HIST1H4B:HIST1H3B:HIST1H3C:HIST1H4C:HIST1H4D:HIST1H3D:HIST1H4E:HIST1H3G:BTN2A2:HIST1H3H:HIST1H4J:HIST1H4K:HIST1H3I:HIST1H4L:HIST1H3J	http://www.gsea-msigdb.org/gsea/msigdb/cards/GO_IMMUNE_SYSTEM_DEVELOPMENT
European	GO_bp	GO_NON_RECOMBINATIONAL_REPAIR	94	8	3.94513e-10	7.07237e-08	HIST1H4A:HIST1H4B:HIST1H4C:HIST1H4D:HIST1H4E:HIST1H4J:HIST1H4K:HIST1H4L	http://www.gsea-msigdb.org/gsea/msigdb/cards/GO_NON_RECOMBINATIONAL_REPAIR
European	GO_cc	GO_CHROMOSOME_TELOMERIC_REGION	159	9	1.17374e-09	1.30546e-07	HIST1H4A:HIST1H4B:HIST1H2BB:HIST1H4C:HIST1H4D:HIST1H4E:HIST1H4J:HIST1H4K:HIST1H4L	http://www.gsea-msigdb.org/gsea/msigdb/cards/GO_CHROMOSOME_TELOMERIC_REGION
European	Immunologic_signatures	GSE13411_PLASMA_CELL_VS_MEMORY_BCELL_UP	194	10	3.36816e-10	3.45094e-07	HIST1H3C:HIST1H2BE:HIST1H2BF:HIST1H4E:HIST1H2BI:HIST1H2AI:HIST1H2AJ:HIST1H2AL:HIST1H2AM:HIST1H2BO	http://www.gsea-msigdb.org/gsea/msigdb/cards/GSE13411_PLASMA_CELL_VS_MEMORY_BCELL_UP
European	Immunologic_signatures	GSE43260_BTLA_POS_VS_NEG_INTRATUMORAL_CD8_TCELL_DN	195	10	3.54161e-10	3.45094e-07	HIST1H2BC:HIST1H2BD:HIST1H2BE:HIST1H2BF:HIST1H2BI:HIST1H2BL:HIST1H2BM:HIST1H2BN:HIST1H4L:RP5-874C20.3	http://www.gsea-msigdb.org/gsea/msigdb/cards/GSE43260_BTLA_POS_VS_NEG_INTRATUMORAL_CD8_TCELL_DN
European	Curated_gene_sets	MITSIADES_RESPONSE_TO_APLIDIN_UP	437	12	7.01071e-09	4.2851e-07	TRIM38:HIST1H4C:HIST1H2BD:HIST1H3D:HIST1H2AD:HIST1H2BF:HIST1H2APS4:HIST1H2BI:ZNF184:HIST1H2AI:HIST1H4K:ZNF165	http://www.gsea-msigdb.org/gsea/msigdb/cards/MITSIADES_RESPONSE_TO_APLIDIN_UP
European	GO_bp	GO_NEGATIVE_REGULATION_OF_RNA_BIOSYNTHETIC_PROCESS	1233	19	3.34616e-09	5.85578e-07	HIST1H1A:HIST1H3A:HIST1H4A:HIST1H4B:HIST1H3B:HIST1H3C:HIST1H4C:HIST1H4D:HIST1H3D:HIST1H4E:HIST1H3G:HIST1H3H:HIST1H4J:HIST1H4K:HIST1H1B:HIST1H3I:HIST1H4L:HIST1H3J:RP5-874C20.3	http://www.gsea-msigdb.org/gsea/msigdb/cards/GO_NEGATIVE_REGULATION_OF_RNA_BIOSYNTHETIC_PROCESS
European	GO_bp	GO_NEGATIVE_REGULATION_OF_IMMUNE_SYSTEM_PROCESS	441	12	7.75613e-09	1.32576e-06	DRD2:TRIM38:HIST1H4A:HIST1H4B:HFE:HIST1H4C:HIST1H4D:HIST1H4E:BTN2A2:HIST1H4J:HIST1H4K:HIST1H4L	http://www.gsea-msigdb.org/gsea/msigdb/cards/GO_NEGATIVE_REGULATION_OF_IMMUNE_SYSTEM_PROCESS
European	GO_bp	GO_INNATE_IMMUNE_RESPONSE_IN_MUCOSA	24	5	8.2578e-09	1.37943e-06	HIST1H2BC:HIST1H2BE:HIST1H2BF:HIST1H2BI:HIST1H2BJ	http://www.gsea-msigdb.org/gsea/msigdb/cards/GO_INNATE_IMMUNE_RESPONSE_IN_MUCOSA
European	Reactome	REACTOME_SUMOYLATION	186	8	8.65078e-08	1.64146e-06	HIST1H4A:HIST1H4B:HIST1H4C:HIST1H4D:HIST1H4E:HIST1H4J:HIST1H4K:HIST1H4L	http://www.gsea-msigdb.org/gsea/msigdb/cards/REACTOME_SUMOYLATION
European	Curated_gene_sets	HELLER_HDAC_TARGETS_UP	308	10	2.83734e-08	1.71519e-06	HIST1H3B:HIST1H2AC:HIST1H3D:HIST1H2AG:HIST1H2AI:HIST1H3H:HIST1H2AJ:HIST1H4K:HIST1H3J:HIST1H2AM	http://www.gsea-msigdb.org/gsea/msigdb/cards/HELLER_HDAC_TARGETS_UP
European	Chemical_and_Genetic_pertubation	MITSIADES_RESPONSE_TO_APLIDIN_UP	437	12	7.01071e-09	2.10449e-06	TRIM38:HIST1H4C:HIST1H2BD:HIST1H3D:HIST1H2AD:HIST1H2BF:HIST1H2APS4:HIST1H2BI:ZNF184:HIST1H2AI:HIST1H4K:ZNF165	http://www.gsea-msigdb.org/gsea/msigdb/cards/MITSIADES_RESPONSE_TO_APLIDIN_UP
European	Canonical_Pathways	REACTOME_SUMOYLATION	186	8	8.65078e-08	2.37788e-06	HIST1H4A:HIST1H4B:HIST1H4C:HIST1H4D:HIST1H4E:HIST1H4J:HIST1H4K:HIST1H4L	http://www.gsea-msigdb.org/gsea/msigdb/cards/REACTOME_SUMOYLATION
European	GO_bp	GO_NEGATIVE_REGULATION_OF_HEMOPOIESIS	152	8	1.80458e-08	2.94749e-06	HIST1H4A:HIST1H4B:HIST1H4C:HIST1H4D:HIST1H4E:HIST1H4J:HIST1H4K:HIST1H4L	http://www.gsea-msigdb.org/gsea/msigdb/cards/GO_NEGATIVE_REGULATION_OF_HEMOPOIESIS
European	Wikipathways	Genotoxicity pathway	63	6	3.38408e-08	4.59389e-06	HIST1H2BB:HIST1H2BC:HIST1H3D:HIST1H2BI:HIST1H2BM:HIST1H2BN	http://www.wikipathways.org/instance/WP4286_r97441
European	GWAScatalog	Body fat distribution (leg fat ratio)	225	9	2.43664e-08	4.91389e-06	HIST1H2BD:HIST1H2BE:HIST1H4D:HIST1H3D:HIST1H2AD:HIST1H2BF:HIST1H4E:HIST1H3G:HIST1H2BI
European	Curated_gene_sets	REACTOME_SUMOYLATION	186	8	8.65078e-08	5.1726e-06	HIST1H4A:HIST1H4B:HIST1H4C:HIST1H4D:HIST1H4E:HIST1H4J:HIST1H4K:HIST1H4L	http://www.gsea-msigdb.org/gsea/msigdb/cards/REACTOME_SUMOYLATION
European	GO_bp	GO_CHROMATIN_REMODELING	170	8	4.31554e-08	6.89548e-06	HIST1H4A:HIST1H4B:HIST1H4C:HIST1H4D:HIST1H4E:HIST1H4J:HIST1H4K:HIST1H4L	http://www.gsea-msigdb.org/gsea/msigdb/cards/GO_CHROMATIN_REMODELING
European	GWAScatalog	Body fat distribution (trunk fat ratio)	238	9	3.94933e-08	7.16804e-06	HIST1H2BD:HIST1H2BE:HIST1H4D:HIST1H3D:HIST1H2AD:HIST1H2BF:HIST1H4E:HIST1H3G:HIST1H2BI
European	Chemical_and_Genetic_pertubation	HELLER_HDAC_TARGETS_UP	308	10	2.83734e-08	7.8074e-06	HIST1H3B:HIST1H2AC:HIST1H3D:HIST1H2AG:HIST1H2AI:HIST1H3H:HIST1H2AJ:HIST1H4K:HIST1H3J:HIST1H2AM	http://www.gsea-msigdb.org/gsea/msigdb/cards/HELLER_HDAC_TARGETS_UP
European	GO_bp	GO_T_CELL_RECEPTOR_SIGNALING_PATHWAY	183	8	7.63156e-08	1.19345e-05	PDE4B:BTN3A2:BTN2A2:BTN3A1:BTN2A3P:BTN3A3:BTN2A1:BTN1A1	http://www.gsea-msigdb.org/gsea/msigdb/cards/GO_T_CELL_RECEPTOR_SIGNALING_PATHWAY
European	GWAScatalog	Iron status biomarkers (transferrin saturation)	38	5	9.43745e-08	1.55718e-05	HFE:HIST1H3G:LINC00240:HIST1H2BJ:PRSS16
European	GO_bp	GO_POSTTRANSCRIPTIONAL_REGULATION_OF_GENE_EXPRESSION	1074	16	1.06104e-07	1.62e-05	HIST1H3A:HIST1H4A:HIST1H4B:HIST1H3B:HIST1H3C:HIST1H4C:HIST1H4D:HIST1H3D:HIST1H4E:HIST1H3G:HIST1H3H:HIST1H4J:HIST1H4K:HIST1H3I:HIST1H4L:HIST1H3J	http://www.gsea-msigdb.org/gsea/msigdb/cards/GO_POSTTRANSCRIPTIONAL_REGULATION_OF_GENE_EXPRESSION
European	GO_bp	GO_ORGAN_OR_TISSUE_SPECIFIC_IMMUNE_RESPONSE	39	5	1.08e-07	1.62e-05	HIST1H2BC:HIST1H2BE:HIST1H2BF:HIST1H2BI:HIST1H2BJ	http://www.gsea-msigdb.org/gsea/msigdb/cards/GO_ORGAN_OR_TISSUE_SPECIFIC_IMMUNE_RESPONSE
European	TF_targets	OCT1_B	267	9	1.05354e-07	2.1422e-05	FES:HIST1H3B:HIST1H2AB:HIST1H2BB:HIST1H3C:HIST1H2BC:HIST1H2AC:HIST1H2AJ:HIST1H2BM	http://www.gsea-msigdb.org/gsea/msigdb/cards/OCT1_B
European	GO_bp	GO_NEGATIVE_REGULATION_OF_BIOSYNTHETIC_PROCESS	1605	19	2.15486e-07	3.16764e-05	HIST1H1A:HIST1H3A:HIST1H4A:HIST1H4B:HIST1H3B:HIST1H3C:HIST1H4C:HIST1H4D:HIST1H3D:HIST1H4E:HIST1H3G:HIST1H3H:HIST1H4J:HIST1H4K:HIST1H1B:HIST1H3I:HIST1H4L:HIST1H3J:RP5-874C20.3	http://www.gsea-msigdb.org/gsea/msigdb/cards/GO_NEGATIVE_REGULATION_OF_BIOSYNTHETIC_PROCESS
European	GO_bp	GO_ANTIBACTERIAL_HUMORAL_RESPONSE	45	5	2.25982e-07	3.2568e-05	HIST1H2BC:HIST1H2BE:HIST1H2BF:HIST1H2BI:HIST1H2BJ	http://www.gsea-msigdb.org/gsea/msigdb/cards/GO_ANTIBACTERIAL_HUMORAL_RESPONSE
European	Cancer_modules	MODULE_203	16	4	1.26784e-07	3.56475e-05	HIST1H1A:HIST1H2AC:HIST1H2BJ:HIST1H2BL	http://www.gsea-msigdb.org/gsea/msigdb/cards/MODULE_203
European	Cancer_modules	MODULE_90	17	4	1.65418e-07	3.56475e-05	HIST1H1A:HIST1H2AC:HIST1H2BJ:HIST1H2BL	http://www.gsea-msigdb.org/gsea/msigdb/cards/MODULE_90
European	GWAScatalog	Iron status biomarkers	21	4	4.12217e-07	6.23478e-05	TRIM38:HFE:BTN1A1:HIST1H2BJ
European	Computational_gene_sets	MODULE_203	16	4	1.26784e-07	7.09642e-05	HIST1H1A:HIST1H2AC:HIST1H2BJ:HIST1H2BL	http://www.gsea-msigdb.org/gsea/msigdb/cards/MODULE_203
European	Computational_gene_sets	MODULE_90	17	4	1.65418e-07	7.09642e-05	HIST1H1A:HIST1H2AC:HIST1H2BJ:HIST1H2BL	http://www.gsea-msigdb.org/gsea/msigdb/cards/MODULE_90
European	GO_bp	GO_DOUBLE_STRAND_BREAK_REPAIR	237	8	5.49215e-07	7.76294e-05	HIST1H4A:HIST1H4B:HIST1H4C:HIST1H4D:HIST1H4E:HIST1H4J:HIST1H4K:HIST1H4L	http://www.gsea-msigdb.org/gsea/msigdb/cards/GO_DOUBLE_STRAND_BREAK_REPAIR
European	Cancer_modules	MODULE_189	23	4	6.07126e-07	8.72237e-05	HIST1H1A:HIST1H2AC:HIST1H2BJ:HIST1H2BL	http://www.gsea-msigdb.org/gsea/msigdb/cards/MODULE_189
European	GO_cc	GO_CHROMOSOMAL_REGION	347	9	9.47155e-07	9.48102e-05	HIST1H4A:HIST1H4B:HIST1H2BB:HIST1H4C:HIST1H4D:HIST1H4E:HIST1H4J:HIST1H4K:HIST1H4L	http://www.gsea-msigdb.org/gsea/msigdb/cards/GO_CHROMOSOMAL_REGION
European	GO_bp	GO_DNA_TEMPLATED_TRANSCRIPTION_INITIATION	244	8	6.83944e-07	9.48488e-05	HIST1H4A:HIST1H4B:HIST1H4C:HIST1H4D:HIST1H4E:HIST1H4J:HIST1H4K:HIST1H4L	http://www.gsea-msigdb.org/gsea/msigdb/cards/GO_DNA_TEMPLATED_TRANSCRIPTION_INITIATION
European	Immunologic_signatures	GSE42724_MEMORY_VS_B1_BCELL_DN	194	8	1.19598e-07	9.71135e-05	PDE4B:HIST1H2AC:HIST1H2BD:HIST1H2BE:HIST1H2BF:HIST1H2BI:HIST1H2AI:HIST1H2AJ	http://www.gsea-msigdb.org/gsea/msigdb/cards/GSE42724_MEMORY_VS_B1_BCELL_DN
European	Cancer_modules	MODULE_127	26	4	1.01806e-06	0.000109696	HIST1H1A:HIST1H2AC:HIST1H2BJ:HIST1H2BL	http://www.gsea-msigdb.org/gsea/msigdb/cards/MODULE_127
European	GWAScatalog	Small cell lung carcinoma	59	5	8.96174e-07	0.00012512	BTN3A1:HMGN4:ABT1:ZNF322:GUSBP2
European	GO_mf	GO_CHROMATIN_BINDING	530	11	5.07192e-07	0.000139055	HIST1H1A:HIST1H3A:HIST1H3B:HIST1H3C:HIST1H3D:HIST1H3G:HMGN4:HIST1H3H:HIST1H1B:HIST1H3I:HIST1H3J	http://www.gsea-msigdb.org/gsea/msigdb/cards/GO_CHROMATIN_BINDING
European	TF_targets	OCT_Q6	264	8	1.23472e-06	0.000154949	HIST1H3B:HIST1H2AB:HIST1H2BB:HIST1H3C:HIST1H2BC:HIST1H2AC:HIST1H2AJ:HIST1H2BM	http://www.gsea-msigdb.org/gsea/msigdb/cards/OCT_Q6
European	TF_targets	OCT_C	265	8	1.27008e-06	0.000154949	HIST1H3B:HIST1H2AB:HIST1H2BB:HIST1H3C:HIST1H2BC:HIST1H2AC:HIST1H2AM:HIST1H2BO	http://www.gsea-msigdb.org/gsea/msigdb/cards/OCT_C
European	TF_targets	OCT1_Q5_01	272	8	1.54263e-06	0.000156834	HIST1H3B:HIST1H2AB:HIST1H2BB:HIST1H3C:HIST1H2BC:HIST1H2AC:HIST1H2AJ:HIST1H2BM	http://www.gsea-msigdb.org/gsea/msigdb/cards/OCT1_Q5_01
European	Computational_gene_sets	MODULE_189	23	4	6.07126e-07	0.000173638	HIST1H1A:HIST1H2AC:HIST1H2BJ:HIST1H2BL	http://www.gsea-msigdb.org/gsea/msigdb/cards/MODULE_189
European	Oncogenic_signatures	EGFR_UP.V1_DN	195	7	1.92462e-06	0.000181877	HIST1H2AC:HIST1H2BD:HIST1H2BE:HIST1H2BF:HIST1H2BI:HIST1H2AG:HIST1H3H	http://www.gsea-msigdb.org/gsea/msigdb/cards/EGFR_UP.V1_DN
European	Reactome	REACTOME_FACTORS_INVOLVED_IN_MEGAKARYOCYTE_DEVELOPMENT_AND_PLATELET_PRODUCTION	167	6	1.0699e-05	0.000200473	HIST1H3A:HIST1H3D:HIST1H3G:HIST1H3H:HIST1H3I:HIST1H3J	http://www.gsea-msigdb.org/gsea/msigdb/cards/REACTOME_FACTORS_INVOLVED_IN_MEGAKARYOCYTE_DEVELOPMENT_AND_PLATELET_PRODUCTION
European	GO_bp	GO_REGULATION_OF_CELL_DIFFERENTIATION	1829	19	1.53628e-06	0.000209104	DRD2:FES:HIST1H3A:HIST1H4A:HIST1H4B:HIST1H3B:HIST1H3C:HIST1H4C:HIST1H4D:HIST1H3D:HIST1H4E:HIST1H3G:BTN2A2:HIST1H3H:HIST1H4J:HIST1H4K:HIST1H3I:HIST1H4L:HIST1H3J	http://www.gsea-msigdb.org/gsea/msigdb/cards/GO_REGULATION_OF_CELL_DIFFERENTIATION
European	Computational_gene_sets	MODULE_127	26	4	1.01806e-06	0.000218375	HIST1H1A:HIST1H2AC:HIST1H2BJ:HIST1H2BL	http://www.gsea-msigdb.org/gsea/msigdb/cards/MODULE_127
European	GO_bp	GO_ANTIGEN_RECEPTOR_MEDIATED_SIGNALING_PATHWAY	281	8	1.96501e-06	0.000262596	PDE4B:BTN3A2:BTN2A2:BTN3A1:BTN2A3P:BTN3A3:BTN2A1:BTN1A1	http://www.gsea-msigdb.org/gsea/msigdb/cards/GO_ANTIGEN_RECEPTOR_MEDIATED_SIGNALING_PATHWAY
European	Canonical_Pathways	REACTOME_FACTORS_INVOLVED_IN_MEGAKARYOCYTE_DEVELOPMENT_AND_PLATELET_PRODUCTION	167	6	1.0699e-05	0.000290458	HIST1H3A:HIST1H3D:HIST1H3G:HIST1H3H:HIST1H3I:HIST1H3J	http://www.gsea-msigdb.org/gsea/msigdb/cards/REACTOME_FACTORS_INVOLVED_IN_MEGAKARYOCYTE_DEVELOPMENT_AND_PLATELET_PRODUCTION
European	GO_bp	GO_ANTIMICROBIAL_HUMORAL_IMMUNE_RESPONSE_MEDIATED_BY_ANTIMICROBIAL_PEPTIDE	73	5	2.60218e-06	0.000341535	HIST1H2BC:HIST1H2BE:HIST1H2BF:HIST1H2BI:HIST1H2BJ	http://www.gsea-msigdb.org/gsea/msigdb/cards/GO_ANTIMICROBIAL_HUMORAL_IMMUNE_RESPONSE_MEDIATED_BY_ANTIMICROBIAL_PEPTIDE
European	GWAScatalog	Sarcoidosis (Lofgren's syndrome vs non-Lofgren's syndrome)	11	3	4.05093e-06	0.000525174	ZNF184:ZNF165:C6orf100
European	GWAScatalog	Iron status biomarkers (total iron binding capacity)	38	4	4.89168e-06	0.000591893	HFE:LINC00240:HIST1H2BJ:PRSS16
European	Curated_gene_sets	REACTOME_FACTORS_INVOLVED_IN_MEGAKARYOCYTE_DEVELOPMENT_AND_PLATELET_PRODUCTION	167	6	1.0699e-05	0.000632852	HIST1H3A:HIST1H3D:HIST1H3G:HIST1H3H:HIST1H3I:HIST1H3J	http://www.gsea-msigdb.org/gsea/msigdb/cards/REACTOME_FACTORS_INVOLVED_IN_MEGAKARYOCYTE_DEVELOPMENT_AND_PLATELET_PRODUCTION
European	Curated_gene_sets	KOBAYASHI_EGFR_SIGNALING_24HR_UP	101	5	1.28539e-05	0.000752227	HIST1H2AC:HIST1H2BD:HIST1H2BF:HIST1H3H:ZSCAN31	http://www.gsea-msigdb.org/gsea/msigdb/cards/KOBAYASHI_EGFR_SIGNALING_24HR_UP
European	Cancer_modules	MODULE_89	14	3	8.87915e-06	0.000765383	HIST1H2AC:HIST1H2BJ:HIST1H2BL	http://www.gsea-msigdb.org/gsea/msigdb/cards/MODULE_89
European	GO_cc	GO_EXTERNAL_SIDE_OF_PLASMA_MEMBRANE	351	8	1.00328e-05	0.000912985	HFE:BTN3A2:BTN2A2:BTN3A1:BTN2A3P:BTN3A3:BTN2A1:BTN1A1	http://www.gsea-msigdb.org/gsea/msigdb/cards/GO_EXTERNAL_SIDE_OF_PLASMA_MEMBRANE
European	Oncogenic_signatures	JNK_DN.V1_UP	183	6	1.79776e-05	0.00091713	PDE4B:ZNF204P:HIST1H2AK:HIST1H2BN:HIST1H2AM:OR2B6	http://www.gsea-msigdb.org/gsea/msigdb/cards/JNK_DN.V1_UP
European	Oncogenic_signatures	IL2_UP.V1_DN	190	6	2.2216e-05	0.00091713	HIST1H3C:BTN3A1:BTN3A3:HIST1H2AG:PRSS16:ZSCAN16	http://www.gsea-msigdb.org/gsea/msigdb/cards/IL2_UP.V1_DN
European	Oncogenic_signatures	MEK_UP.V1_DN	193	6	2.42627e-05	0.00091713	HIST1H2AC:HIST1H2BE:HIST1H2BF:HIST1H2BI:HIST1H2AG:HIST1H3H	http://www.gsea-msigdb.org/gsea/msigdb/cards/MEK_UP.V1_DN
European	GO_bp	GO_DEFENSE_RESPONSE_TO_GRAM_POSITIVE_BACTERIUM	91	5	7.72491e-06	0.000988047	HIST1H2BC:HIST1H2BE:HIST1H2BF:HIST1H2BI:HIST1H2BJ	http://www.gsea-msigdb.org/gsea/msigdb/cards/GO_DEFENSE_RESPONSE_TO_GRAM_POSITIVE_BACTERIUM
European	GO_bp	GO_COAGULATION	339	8	7.79683e-06	0.000988047	HIST1H3A:HIST1H3B:HIST1H3C:HIST1H3D:HIST1H3G:HIST1H3H:HIST1H3I:HIST1H3J	http://www.gsea-msigdb.org/gsea/msigdb/cards/GO_COAGULATION
European	Immunologic_signatures	GSE22886_CTRL_VS_LPS_24H_DC_DN	189	7	1.56344e-06	0.00100339	PDE4B:HIST1H2AC:HIST1H2BD:HIST1H2BE:BTN3A2:BTN3A1:BTN3A3	http://www.gsea-msigdb.org/gsea/msigdb/cards/GSE22886_CTRL_VS_LPS_24H_DC_DN
European	Immunologic_signatures	GSE13411_SWITCHED_MEMORY_BCELL_VS_PLASMA_CELL_DN	194	7	1.86e-06	0.00100339	HIST1H2BD:HIST1H2BE:BTN2A3P:HIST1H2AJ:HIST1H2AL:HIST1H4L:HIST1H2BO	http://www.gsea-msigdb.org/gsea/msigdb/cards/GSE13411_SWITCHED_MEMORY_BCELL_VS_PLASMA_CELL_DN
European	Immunologic_signatures	GSE19401_PLN_VS_PEYERS_PATCH_FOLLICULAR_DC_DN	195	7	1.92462e-06	0.00100339	HIST1H2AC:HIST1H2BE:HIST1H2BF:HIST1H2BJ:ZNF391:HIST1H2BL:HIST1H2BM	http://www.gsea-msigdb.org/gsea/msigdb/cards/GSE19401_PLN_VS_PEYERS_PATCH_FOLLICULAR_DC_DN
European	Immunologic_signatures	GSE33292_WT_VS_TCF1_KO_DN3_THYMOCYTE_UP	197	7	2.05951e-06	0.00100339	HIST1H2AC:HIST1H2BD:HIST1H3D:HIST1H2BJ:HIST1H3H:HIST1H2BN:ZKSCAN4	http://www.gsea-msigdb.org/gsea/msigdb/cards/GSE33292_WT_VS_TCF1_KO_DN3_THYMOCYTE_UP
European	GO_mf	GO_CADHERIN_BINDING	322	8	5.35916e-06	0.0012594	HIST1H3A:HIST1H3B:HIST1H3C:HIST1H3D:HIST1H3G:HIST1H3H:HIST1H3I:HIST1H3J	http://www.gsea-msigdb.org/gsea/msigdb/cards/GO_CADHERIN_BINDING
European	Curated_gene_sets	ENK_UV_RESPONSE_KERATINOCYTE_UP	518	9	2.38378e-05	0.00138034	HIST1H2BC:HIST1H3D:HIST1H2BI:HIST1H2BL:HIST1H3H:HIST1H2BM:HIST1H2BN:HIST1H2AL:ZNF165	http://www.gsea-msigdb.org/gsea/msigdb/cards/ENK_UV_RESPONSE_KERATINOCYTE_UP
European	Cancer_modules	MODULE_552	18	3	1.97346e-05	0.0014176	HIST1H2AC:HIST1H2BJ:HIST1H2BL	http://www.gsea-msigdb.org/gsea/msigdb/cards/MODULE_552
European	Computational_gene_sets	MODULE_89	14	3	8.87915e-06	0.00152366	HIST1H2AC:HIST1H2BJ:HIST1H2BL	http://www.gsea-msigdb.org/gsea/msigdb/cards/MODULE_89
European	GO_bp	GO_PROTEIN_MODIFICATION_BY_SMALL_PROTEIN_CONJUGATION	887	12	1.24289e-05	0.00154835	TRIM38:HIST1H2BB:HIST1H2BC:HIST1H2BD:HIST1H2BE:HIST1H2BF:HIST1H2BI:HIST1H2BJ:HIST1H2BL:HIST1H2BM:HIST1H2BN:HIST1H2BO	http://www.gsea-msigdb.org/gsea/msigdb/cards/GO_PROTEIN_MODIFICATION_BY_SMALL_PROTEIN_CONJUGATION
European	Curated_gene_sets	MARSON_BOUND_BY_E2F4_UNSTIMULATED	665	10	2.83999e-05	0.00162738	HIST1H1A:HIST1H2BD:HIST1H3D:HIST1H2BF:HIST1H3G:HIST1H2BJ:HIST1H2BM:HIST1H2BN:HIST1H1B:HIST1H3J	http://www.gsea-msigdb.org/gsea/msigdb/cards/MARSON_BOUND_BY_E2F4_UNSTIMULATED
European	Cancer_modules	MODULE_168	22	3	3.69256e-05	0.00198937	HIST1H2AC:HIST1H2BJ:HIST1H2BL	http://www.gsea-msigdb.org/gsea/msigdb/cards/MODULE_168
European	Cancer_modules	MODULE_222	22	3	3.69256e-05	0.00198937	HIST1H2AC:HIST1H2BJ:HIST1H2BL	http://www.gsea-msigdb.org/gsea/msigdb/cards/MODULE_222
European	GO_bp	GO_REGULATION_OF_BODY_FLUID_LEVELS	494	9	1.64304e-05	0.00201272	DRD2:HIST1H3A:HIST1H3B:HIST1H3C:HIST1H3D:HIST1H3G:HIST1H3H:HIST1H3I:HIST1H3J	http://www.gsea-msigdb.org/gsea/msigdb/cards/GO_REGULATION_OF_BODY_FLUID_LEVELS
European	GO_cc	GO_SIDE_OF_MEMBRANE	528	9	2.76723e-05	0.00230833	FES:HFE:BTN3A2:BTN2A2:BTN3A1:BTN2A3P:BTN3A3:BTN2A1:BTN1A1	http://www.gsea-msigdb.org/gsea/msigdb/cards/GO_SIDE_OF_MEMBRANE
European	GWAScatalog	Feeling guilty	19	3	2.33845e-05	0.00265268	TTC12:HIST1H3B:HFE
European	GO_cc	GO_CELL_SURFACE	832	11	3.60639e-05	0.00277692	FURIN:CACNG2:HIST1H1A:HFE:BTN3A2:BTN2A2:BTN3A1:BTN2A3P:BTN3A3:BTN2A1:BTN1A1	http://www.gsea-msigdb.org/gsea/msigdb/cards/GO_CELL_SURFACE
European	Computational_gene_sets	MODULE_552	18	3	1.97346e-05	0.00282204	HIST1H2AC:HIST1H2BJ:HIST1H2BL	http://www.gsea-msigdb.org/gsea/msigdb/cards/MODULE_552
European	Chemical_and_Genetic_pertubation	KOBAYASHI_EGFR_SIGNALING_24HR_UP	101	5	1.28539e-05	0.00326489	HIST1H2AC:HIST1H2BD:HIST1H2BF:HIST1H3H:ZSCAN31	http://www.gsea-msigdb.org/gsea/msigdb/cards/KOBAYASHI_EGFR_SIGNALING_24HR_UP
European	GO_bp	GO_ANTIMICROBIAL_HUMORAL_RESPONSE	120	5	2.95861e-05	0.00356488	HIST1H2BC:HIST1H2BE:HIST1H2BF:HIST1H2BI:HIST1H2BJ	http://www.gsea-msigdb.org/gsea/msigdb/cards/GO_ANTIMICROBIAL_HUMORAL_RESPONSE
European	Cancer_modules	MODULE_421	28	3	7.75458e-05	0.00371358	HIST1H2AC:HIST1H2BJ:HIST1H2BL	http://www.gsea-msigdb.org/gsea/msigdb/cards/MODULE_421
European	Computational_gene_sets	MODULE_168	22	3	3.69256e-05	0.00396027	HIST1H2AC:HIST1H2BJ:HIST1H2BL	http://www.gsea-msigdb.org/gsea/msigdb/cards/MODULE_168
European	Computational_gene_sets	MODULE_222	22	3	3.69256e-05	0.00396027	HIST1H2AC:HIST1H2BJ:HIST1H2BL	http://www.gsea-msigdb.org/gsea/msigdb/cards/MODULE_222
European	Curated_gene_sets	WHITFIELD_CELL_CYCLE_S	151	5	8.83693e-05	0.00501154	HIST1H4B:HIST1H4C:HIST1H2BC:HIST1H2AC:HIST1H2AM	http://www.gsea-msigdb.org/gsea/msigdb/cards/WHITFIELD_CELL_CYCLE_S
European	Curated_gene_sets	NUYTTEN_NIPP1_TARGETS_UP	764	10	9.02305e-05	0.00506487	TRIM38:HIST1H2BB:HIST1H2AC:HIST1H2BD:HIST1H2AD:HIST1H2BJ:HIST1H2BL:HIST1H2BM:HIST1H2BN:HIST1H2BO	http://www.gsea-msigdb.org/gsea/msigdb/cards/NUYTTEN_NIPP1_TARGETS_UP
European	GO_bp	GO_ANATOMICAL_STRUCTURE_HOMEOSTASIS	431	8	4.33851e-05	0.00514323	HIST1H4A:HIST1H4B:HIST1H4C:HIST1H4D:HIST1H4E:HIST1H4J:HIST1H4K:HIST1H4L	http://www.gsea-msigdb.org/gsea/msigdb/cards/GO_ANATOMICAL_STRUCTURE_HOMEOSTASIS
European	Curated_gene_sets	DEURIG_T_CELL_PROLYMPHOCYTIC_LEUKEMIA_UP	358	7	9.61664e-05	0.00534355	DRD2:HFE:HIST1H2BD:HIST1H2BF:HIST1H4E:HIST1H2BI:HIST1H2AL	http://www.gsea-msigdb.org/gsea/msigdb/cards/DEURIG_T_CELL_PROLYMPHOCYTIC_LEUKEMIA_UP
European	Chemical_and_Genetic_pertubation	ENK_UV_RESPONSE_KERATINOCYTE_UP	518	9	2.38378e-05	0.00562232	HIST1H2BC:HIST1H3D:HIST1H2BI:HIST1H2BL:HIST1H3H:HIST1H2BM:HIST1H2BN:HIST1H2AL:ZNF165	http://www.gsea-msigdb.org/gsea/msigdb/cards/ENK_UV_RESPONSE_KERATINOCYTE_UP
European	Curated_gene_sets	WANG_RESPONSE_TO_GSK3_INHIBITOR_SB216763_DN	363	7	0.000104795	0.00576476	HIST1H4B:HIST1H2AB:HIST1H2BB:HIST1H2AI:HIST1H2BM:HIST1H1B:HIST1H3J	http://www.gsea-msigdb.org/gsea/msigdb/cards/WANG_RESPONSE_TO_GSK3_INHIBITOR_SB216763_DN
European	Computational_gene_sets	GNF2_CASP8	27	3	6.9386e-05	0.00604857	BTN3A2:BTN3A1:BTN3A3	http://www.gsea-msigdb.org/gsea/msigdb/cards/GNF2_CASP8
European	Computational_gene_sets	GNF2_SNRK	28	3	7.75458e-05	0.00604857	BTN3A2:BTN3A1:BTN3A3	http://www.gsea-msigdb.org/gsea/msigdb/cards/GNF2_SNRK
European	Computational_gene_sets	MODULE_421	28	3	7.75458e-05	0.00604857	HIST1H2AC:HIST1H2BJ:HIST1H2BL	http://www.gsea-msigdb.org/gsea/msigdb/cards/MODULE_421
European	Chemical_and_Genetic_pertubation	MARSON_BOUND_BY_E2F4_UNSTIMULATED	665	10	2.83999e-05	0.00625177	HIST1H1A:HIST1H2BD:HIST1H3D:HIST1H2BF:HIST1H3G:HIST1H2BJ:HIST1H2BM:HIST1H2BN:HIST1H1B:HIST1H3J	http://www.gsea-msigdb.org/gsea/msigdb/cards/MARSON_BOUND_BY_E2F4_UNSTIMULATED
European	Oncogenic_signatures	STK33_UP	283	6	0.000199788	0.00629332	HIST1H3A:HIST1H2BC:HIST1H2AC:BTN2A1:HIST1H3J:HIST1H2AM	http://www.gsea-msigdb.org/gsea/msigdb/cards/STK33_UP
European	Curated_gene_sets	HOLLMANN_APOPTOSIS_VIA_CD40_DN	256	6	0.000116037	0.00632	PDE4B:HIST1H2AC:HIST1H2BE:HIST1H2BF:BTN3A3:ZKSCAN4	http://www.gsea-msigdb.org/gsea/msigdb/cards/HOLLMANN_APOPTOSIS_VIA_CD40_DN
European	GWAScatalog	Parental longevity (combined parental attained age, Martingale residuals)	26	3	6.1809e-05	0.00659901	FURIN:HIST1H2BF:HIST1H4E
European	Curated_gene_sets	MULLIGHAN_NPM1_MUTATED_SIGNATURE_1_UP	261	6	0.000128929	0.00695332	LEPROT:TRIM38:HFE:HIST1H4C:ZNF322:HIST1H3H	http://www.gsea-msigdb.org/gsea/msigdb/cards/MULLIGHAN_NPM1_MUTATED_SIGNATURE_1_UP
European	Immunologic_signatures	GSE14415_TCONV_VS_FOXP3_KO_INDUCED_TREG_DN	187	6	2.03108e-05	0.00738787	HIST1H2AB:HIST1H4C:HIST1H4D:HIST1H2BM:HIST1H2AK:HIST1H1B	http://www.gsea-msigdb.org/gsea/msigdb/cards/GSE14415_TCONV_VS_FOXP3_KO_INDUCED_TREG_DN
European	Immunologic_signatures	GSE2585_THYMIC_DC_VS_THYMIC_MACROPHAGE_UP	189	6	2.15656e-05	0.00738787	TTC12:HIST1H2BE:POM121L2:HIST1H2AJ:HIST1H3I:ZKSCAN8	http://www.gsea-msigdb.org/gsea/msigdb/cards/GSE2585_THYMIC_DC_VS_THYMIC_MACROPHAGE_UP
European	Immunologic_signatures	GSE12845_IGD_POS_BLOOD_VS_NAIVE_TONSIL_BCELL_UP	192	6	2.35643e-05	0.00738787	HIST1H2BD:HIST1H2BE:HIST1H2BF:HIST1H3G:HMGN4:HIST1H4J	http://www.gsea-msigdb.org/gsea/msigdb/cards/GSE12845_IGD_POS_BLOOD_VS_NAIVE_TONSIL_BCELL_UP
European	Immunologic_signatures	GSE13485_DAY3_VS_DAY7_YF17D_VACCINE_PBMC_DN	194	6	2.49777e-05	0.00738787	HIST1H2AC:HIST1H2BJ:HIST1H2AI:HIST1H3H:HIST1H2AK:HIST1H2AM	http://www.gsea-msigdb.org/gsea/msigdb/cards/GSE13485_DAY3_VS_DAY7_YF17D_VACCINE_PBMC_DN
European	Immunologic_signatures	GSE13411_IGM_MEMORY_BCELL_VS_PLASMA_CELL_DN	194	6	2.49777e-05	0.00738787	HIST1H2BE:HIST1H4D:HIST1H4E:HIST1H3J:HIST1H2BO:ZKSCAN8	http://www.gsea-msigdb.org/gsea/msigdb/cards/GSE13411_IGM_MEMORY_BCELL_VS_PLASMA_CELL_DN
European	Immunologic_signatures	GSE14000_4H_VS_16H_LPS_DC_DN	197	6	2.7225e-05	0.00738787	HIST1H2BC:HIST1H2BE:BTN3A2:BTN3A1:HIST1H3H:ZSCAN16	http://www.gsea-msigdb.org/gsea/msigdb/cards/GSE14000_4H_VS_16H_LPS_DC_DN
European	Immunologic_signatures	GSE29618_LAIV_VS_TIV_FLU_VACCINE_DAY7_PDC_DN	197	6	2.7225e-05	0.00738787	HIST1H2BD:HIST1H2BE:HIST1H2BI:ZNF204P:HIST1H2AL:HIST1H2AM	http://www.gsea-msigdb.org/gsea/msigdb/cards/GSE29618_LAIV_VS_TIV_FLU_VACCINE_DAY7_PDC_DN
European	Immunologic_signatures	GSE32986_UNSTIM_VS_CURDLAN_LOWDOSE_STIM_DC_DN	198	6	2.80092e-05	0.00738787	HIST1H2BB:HIST1H2BI:HIST1H2BJ:HIST1H3H:HIST1H2BM:HIST1H3J	http://www.gsea-msigdb.org/gsea/msigdb/cards/GSE32986_UNSTIM_VS_CURDLAN_LOWDOSE_STIM_DC_DN
European	Immunologic_signatures	GSE40225_WT_VS_RIP_B7X_DIABETIC_MOUSE_PANCREATIC_CD8_TCELL_DN	199	6	2.88115e-05	0.00738787	HIST1H2AB:HIST1H2BE:HIST1H4D:HIST1H2BI:HIST1H3H:HIST1H3I	http://www.gsea-msigdb.org/gsea/msigdb/cards/GSE40225_WT_VS_RIP_B7X_DIABETIC_MOUSE_PANCREATIC_CD8_TCELL_DN
European	Curated_gene_sets	BUYTAERT_PHOTODYNAMIC_THERAPY_STRESS_UP	817	10	0.000155727	0.00831701	HIST1H2AC:HIST1H2BD:HIST1H2BF:BTN2A2:BTN3A1:BTN3A3:BTN2A1:ZNF322:ZNF165:ZSCAN31	http://www.gsea-msigdb.org/gsea/msigdb/cards/BUYTAERT_PHOTODYNAMIC_THERAPY_STRESS_UP
European	GO_bp	GO_IMMUNE_RESPONSE_REGULATING_CELL_SURFACE_RECEPTOR_SIGNALING_PATHWAY	463	8	7.15452e-05	0.00834694	PDE4B:BTN3A2:BTN2A2:BTN3A1:BTN2A3P:BTN3A3:BTN2A1:BTN1A1	http://www.gsea-msigdb.org/gsea/msigdb/cards/GO_IMMUNE_RESPONSE_REGULATING_CELL_SURFACE_RECEPTOR_SIGNALING_PATHWAY
European	GO_bp	GO_CYTOKINE_MEDIATED_SIGNALING_PATHWAY	753	10	8.0095e-05	0.00919841	TRIM38:HIST1H3A:HIST1H3B:HIST1H3C:HIST1H3D:HIST1H3G:HIST1H2BJ:HIST1H3H:HIST1H3I:HIST1H3J	http://www.gsea-msigdb.org/gsea/msigdb/cards/GO_CYTOKINE_MEDIATED_SIGNALING_PATHWAY
European	GO_bp	GO_NEGATIVE_REGULATION_OF_MULTICELLULAR_ORGANISMAL_PROCESS	1256	13	8.50285e-05	0.00961476	PDE4B:DRD2:FURIN:HIST1H4A:HIST1H4B:HFE:HIST1H4C:HIST1H4D:HIST1H4E:BTN2A2:HIST1H4J:HIST1H4K:HIST1H4L	http://www.gsea-msigdb.org/gsea/msigdb/cards/GO_NEGATIVE_REGULATION_OF_MULTICELLULAR_ORGANISMAL_PROCESS
European	GO_bp	GO_PROTEIN_MODIFICATION_BY_SMALL_PROTEIN_CONJUGATION_OR_REMOVAL	1088	12	8.96481e-05	0.00998353	TRIM38:HIST1H2BB:HIST1H2BC:HIST1H2BD:HIST1H2BE:HIST1H2BF:HIST1H2BI:HIST1H2BJ:HIST1H2BL:HIST1H2BM:HIST1H2BN:HIST1H2BO	http://www.gsea-msigdb.org/gsea/msigdb/cards/GO_PROTEIN_MODIFICATION_BY_SMALL_PROTEIN_CONJUGATION_OR_REMOVAL
European	Reactome	REACTOME_APOPTOSIS_INDUCED_DNA_FRAGMENTATION	13	2	0.000658909	0.0121939	HIST1H1A:HIST1H1B	http://www.gsea-msigdb.org/gsea/msigdb/cards/REACTOME_APOPTOSIS_INDUCED_DNA_FRAGMENTATION
European	TF_targets	OCT1_01	271	6	0.000158114	0.0137785	HIST1H2BB:HIST1H3C:HIST1H2BC:HIST1H2AC:HIST1H2AJ:HIST1H2BM	http://www.gsea-msigdb.org/gsea/msigdb/cards/OCT1_01
European	Curated_gene_sets	DEBIASI_APOPTOSIS_BY_REOVIRUS_INFECTION_UP	299	6	0.000268338	0.0141935	HIST1H2BE:HIST1H2BF:HIST1H2BI:HIST1H2BJ:ZNF184:HIST1H2AI	http://www.gsea-msigdb.org/gsea/msigdb/cards/DEBIASI_APOPTOSIS_BY_REOVIRUS_INFECTION_UP
European	Cancer_gene_neighborhoods	GNF2_CASP8	27	3	6.9386e-05	0.016556	BTN3A2:BTN3A1:BTN3A3	http://www.gsea-msigdb.org/gsea/msigdb/cards/GNF2_CASP8
European	Cancer_gene_neighborhoods	GNF2_SNRK	28	3	7.75458e-05	0.016556	BTN3A2:BTN3A1:BTN3A3	http://www.gsea-msigdb.org/gsea/msigdb/cards/GNF2_SNRK
European	GO_bp	GO_RESPONSE_TO_WOUNDING	660	9	0.000151774	0.0166498	DRD2:HIST1H3A:HIST1H3B:HIST1H3C:HIST1H3D:HIST1H3G:HIST1H3H:HIST1H3I:HIST1H3J	http://www.gsea-msigdb.org/gsea/msigdb/cards/GO_RESPONSE_TO_WOUNDING
European	GWAScatalog	Diastolic blood pressure x alcohol consumption (light vs heavy) interaction (2df test)	36	3	0.000166135	0.016752	FURIN:FES:HIST1H4C
European	Chemical_and_Genetic_pertubation	WHITFIELD_CELL_CYCLE_S	151	5	8.83693e-05	0.0175259	HIST1H4B:HIST1H4C:HIST1H2BC:HIST1H2AC:HIST1H2AM	http://www.gsea-msigdb.org/gsea/msigdb/cards/WHITFIELD_CELL_CYCLE_S
European	Chemical_and_Genetic_pertubation	NUYTTEN_NIPP1_TARGETS_UP	764	10	9.02305e-05	0.0175259	TRIM38:HIST1H2BB:HIST1H2AC:HIST1H2BD:HIST1H2AD:HIST1H2BJ:HIST1H2BL:HIST1H2BM:HIST1H2BN:HIST1H2BO	http://www.gsea-msigdb.org/gsea/msigdb/cards/NUYTTEN_NIPP1_TARGETS_UP
European	Chemical_and_Genetic_pertubation	DEURIG_T_CELL_PROLYMPHOCYTIC_LEUKEMIA_UP	358	7	9.61664e-05	0.0176412	DRD2:HFE:HIST1H2BD:HIST1H2BF:HIST1H4E:HIST1H2BI:HIST1H2AL	http://www.gsea-msigdb.org/gsea/msigdb/cards/DEURIG_T_CELL_PROLYMPHOCYTIC_LEUKEMIA_UP
European	Canonical_Pathways	REACTOME_APOPTOSIS_INDUCED_DNA_FRAGMENTATION	13	2	0.000658909	0.01767	HIST1H1A:HIST1H1B	http://www.gsea-msigdb.org/gsea/msigdb/cards/REACTOME_APOPTOSIS_INDUCED_DNA_FRAGMENTATION
European	Chemical_and_Genetic_pertubation	WANG_RESPONSE_TO_GSK3_INHIBITOR_SB216763_DN	363	7	0.000104795	0.0182122	HIST1H4B:HIST1H2AB:HIST1H2BB:HIST1H2AI:HIST1H2BM:HIST1H1B:HIST1H3J	http://www.gsea-msigdb.org/gsea/msigdb/cards/WANG_RESPONSE_TO_GSK3_INHIBITOR_SB216763_DN
European	Chemical_and_Genetic_pertubation	HOLLMANN_APOPTOSIS_VIA_CD40_DN	256	6	0.000116037	0.0191577	PDE4B:HIST1H2AC:HIST1H2BE:HIST1H2BF:BTN3A3:ZKSCAN4	http://www.gsea-msigdb.org/gsea/msigdb/cards/HOLLMANN_APOPTOSIS_VIA_CD40_DN
European	GO_mf	GO_CELL_ADHESION_MOLECULE_BINDING	484	8	9.72365e-05	0.0199943	HIST1H3A:HIST1H3B:HIST1H3C:HIST1H3D:HIST1H3G:HIST1H3H:HIST1H3I:HIST1H3J	http://www.gsea-msigdb.org/gsea/msigdb/cards/GO_CELL_ADHESION_MOLECULE_BINDING
European	Chemical_and_Genetic_pertubation	MULLIGHAN_NPM1_MUTATED_SIGNATURE_1_UP	261	6	0.000128929	0.0202726	LEPROT:TRIM38:HFE:HIST1H4C:ZNF322:HIST1H3H	http://www.gsea-msigdb.org/gsea/msigdb/cards/MULLIGHAN_NPM1_MUTATED_SIGNATURE_1_UP
European	GO_bp	GO_DNA_METABOLIC_PROCESS	838	10	0.000190994	0.0206442	HIST1H1A:HIST1H4A:HIST1H4B:HIST1H4C:HIST1H4D:HIST1H4E:HIST1H4J:HIST1H4K:HIST1H1B:HIST1H4L	http://www.gsea-msigdb.org/gsea/msigdb/cards/GO_DNA_METABOLIC_PROCESS
European	Reactome	REACTOME_FORMATION_OF_SENESCENCE_ASSOCIATED_HETEROCHROMATIN_FOCI_SAHF	17	2	0.00114005	0.0208406	HIST1H1A:HIST1H1B	http://www.gsea-msigdb.org/gsea/msigdb/cards/REACTOME_FORMATION_OF_SENESCENCE_ASSOCIATED_HETEROCHROMATIN_FOCI_SAHF
European	GO_bp	GO_DNA_REPAIR	538	8	0.000200116	0.0213167	HIST1H4A:HIST1H4B:HIST1H4C:HIST1H4D:HIST1H4E:HIST1H4J:HIST1H4K:HIST1H4L	http://www.gsea-msigdb.org/gsea/msigdb/cards/GO_DNA_REPAIR
European	GO_bp	GO_WOUND_HEALING	545	8	0.000218351	0.0229269	HIST1H3A:HIST1H3B:HIST1H3C:HIST1H3D:HIST1H3G:HIST1H3H:HIST1H3I:HIST1H3J	http://www.gsea-msigdb.org/gsea/msigdb/cards/GO_WOUND_HEALING
European	Curated_gene_sets	MULLIGHAN_NPM1_SIGNATURE_3_UP	328	6	0.000438597	0.0229783	LEPROT:TRIM38:HFE:HIST1H4C:ZNF322:HIST1H3H	http://www.gsea-msigdb.org/gsea/msigdb/cards/MULLIGHAN_NPM1_SIGNATURE_3_UP
European	Chemical_and_Genetic_pertubation	BUYTAERT_PHOTODYNAMIC_THERAPY_STRESS_UP	817	10	0.000155727	0.0233732	HIST1H2AC:HIST1H2BD:HIST1H2BF:BTN2A2:BTN3A1:BTN3A3:BTN2A1:ZNF322:ZNF165:ZSCAN31	http://www.gsea-msigdb.org/gsea/msigdb/cards/BUYTAERT_PHOTODYNAMIC_THERAPY_STRESS_UP
European	Curated_gene_sets	DAZARD_RESPONSE_TO_UV_NHEK_UP	218	5	0.000484242	0.0251303	HIST1H2BE:HIST1H2AD:HIST1H2BF:HIST1H2AI:HIST1H2AL	http://www.gsea-msigdb.org/gsea/msigdb/cards/DAZARD_RESPONSE_TO_UV_NHEK_UP
European	GO_bp	GO_REGULATION_OF_IMMUNE_RESPONSE	1034	11	0.00024411	0.0252706	PDE4B:DRD2:FES:HFE:BTN3A2:BTN2A2:BTN3A1:BTN2A3P:BTN3A3:BTN2A1:BTN1A1	http://www.gsea-msigdb.org/gsea/msigdb/cards/GO_REGULATION_OF_IMMUNE_RESPONSE
European	Curated_gene_sets	EPPERT_HSC_R	123	4	0.000496489	0.0255251	HIST1H2BD:HIST1H2BE:HIST1H2BI:ZNF165	http://www.gsea-msigdb.org/gsea/msigdb/cards/EPPERT_HSC_R
European	Canonical_Pathways	REACTOME_FORMATION_OF_SENESCENCE_ASSOCIATED_HETEROCHROMATIN_FOCI_SAHF	17	2	0.00114005	0.0302044	HIST1H1A:HIST1H1B	http://www.gsea-msigdb.org/gsea/msigdb/cards/REACTOME_FORMATION_OF_SENESCENCE_ASSOCIATED_HETEROCHROMATIN_FOCI_SAHF
European	Curated_gene_sets	REACTOME_APOPTOSIS_INDUCED_DNA_FRAGMENTATION	13	2	0.000658909	0.0335616	HIST1H1A:HIST1H1B	http://www.gsea-msigdb.org/gsea/msigdb/cards/REACTOME_APOPTOSIS_INDUCED_DNA_FRAGMENTATION
European	TF_targets	TATAAA_TATA_01	1299	12	0.000454417	0.0346493	FURIN:CACNG2:HIST1H1A:HIST1H3A:HIST1H4A:HIST1H2BB:HIST1H3C:HIST1H2BD:HIST1H4D:HIST1H2AI:HIST1H3H:HIST1H3J	http://www.gsea-msigdb.org/gsea/msigdb/cards/TATAAA_TATA_01
European	GWAScatalog	Renal underexcretion gout	10	2	0.000382345	0.036524	HIST1H2BF:HIST1H4E
European	Chemical_and_Genetic_pertubation	DEBIASI_APOPTOSIS_BY_REOVIRUS_INFECTION_UP	299	6	0.000268338	0.038524	HIST1H2BE:HIST1H2BF:HIST1H2BI:HIST1H2BJ:ZNF184:HIST1H2AI	http://www.gsea-msigdb.org/gsea/msigdb/cards/DEBIASI_APOPTOSIS_BY_REOVIRUS_INFECTION_UP
European	Computational_gene_sets	GNF2_ITGAL	54	3	0.000555328	0.0397059	BTN3A2:BTN3A1:BTN3A3	http://www.gsea-msigdb.org/gsea/msigdb/cards/GNF2_ITGAL
European	Curated_gene_sets	MARTENS_TRETINOIN_RESPONSE_DN	831	9	0.000806735	0.0407142	HIST1H4A:HIST1H3C:HIST1H2BC:HIST1H2AC:HIST1H3D:HIST1H2BF:HIST1H4E:ABT1:HIST1H2AG	http://www.gsea-msigdb.org/gsea/msigdb/cards/MARTENS_TRETINOIN_RESPONSE_DN
European	Curated_gene_sets	HERNANDEZ_MITOTIC_ARREST_BY_DOCETAXEL_2_UP	62	3	0.000832383	0.0416267	HIST1H4B:HIST1H4C:HIST1H2AC	http://www.gsea-msigdb.org/gsea/msigdb/cards/HERNANDEZ_MITOTIC_ARREST_BY_DOCETAXEL_2_UP
European	Immunologic_signatures	GSE21927_UNTREATED_VS_GMCSF_IL6_TREATED_BONE_MARROW_DN	186	5	0.000233957	0.0444539	TRIM38:HIST1H2AC:HIST1H2BF:HIST1H3H:HIST1H2AK	http://www.gsea-msigdb.org/gsea/msigdb/cards/GSE21927_UNTREATED_VS_GMCSF_IL6_TREATED_BONE_MARROW_DN
European	Immunologic_signatures	GSE45365_HEALTHY_VS_MCMV_INFECTION_CD8_TCELL_IFNAR_KO_UP	187	5	0.000239827	0.0444539	FES:HIST1H2AC:HIST1H2BD:GUSBP2:HIST1H3H	http://www.gsea-msigdb.org/gsea/msigdb/cards/GSE45365_HEALTHY_VS_MCMV_INFECTION_CD8_TCELL_IFNAR_KO_UP
European	Immunologic_signatures	GSE17974_IL4_AND_ANTI_IL12_VS_UNTREATED_24H_ACT_CD4_TCELL_DN	189	5	0.000251901	0.0444539	PDE4B:TRIM38:HFE:HIST1H3J:RP5-874C20.3	http://www.gsea-msigdb.org/gsea/msigdb/cards/GSE17974_IL4_AND_ANTI_IL12_VS_UNTREATED_24H_ACT_CD4_TCELL_DN
European	Immunologic_signatures	GSE18893_TCONV_VS_TREG_2H_TNF_STIM_DN	190	5	0.000258109	0.0444539	TRIM38:BTN3A2:BTN3A1:BTN3A3:BTN2A1	http://www.gsea-msigdb.org/gsea/msigdb/cards/GSE18893_TCONV_VS_TREG_2H_TNF_STIM_DN
European	Immunologic_signatures	GSE45837_WT_VS_GFI1_KO_PDC_UP	191	5	0.000264432	0.0444539	FURIN:BTN2A3P:BTN1A1:OR2B2:OR2B6	http://www.gsea-msigdb.org/gsea/msigdb/cards/GSE45837_WT_VS_GFI1_KO_PDC_UP
European	Immunologic_signatures	GSE12366_GC_VS_NAIVE_BCELL_DN	191	5	0.000264432	0.0444539	PDE4B:TRIM38:BTN3A2:BTN3A1:BTN3A3	http://www.gsea-msigdb.org/gsea/msigdb/cards/GSE12366_GC_VS_NAIVE_BCELL_DN
European	Immunologic_signatures	GSE17301_CTRL_VS_48H_IFNA2_STIM_CD8_TCELL_DN	192	5	0.000270872	0.0444539	HIST1H4A:HIST1H2BM:HIST1H2AK:HIST1H2BN:HIST1H1B	http://www.gsea-msigdb.org/gsea/msigdb/cards/GSE17301_CTRL_VS_48H_IFNA2_STIM_CD8_TCELL_DN
European	Immunologic_signatures	GSE25088_CTRL_VS_IL4_AND_ROSIGLITAZONE_STIM_STAT6_KO_MACROPHAGE_DN	192	5	0.000270872	0.0444539	TRIM38:HIST1H2AC:HIST1H2BE:BTN3A2:ZSCAN16	http://www.gsea-msigdb.org/gsea/msigdb/cards/GSE25088_CTRL_VS_IL4_AND_ROSIGLITAZONE_STIM_STAT6_KO_MACROPHAGE_DN
European	Immunologic_signatures	GSE42021_TCONV_PLN_VS_CD24HI_TCONV_THYMUS_UP	192	5	0.000270872	0.0444539	TRIM38:BTN3A2:BTN2A2:BTN3A1:BTN3A3	http://www.gsea-msigdb.org/gsea/msigdb/cards/GSE42021_TCONV_PLN_VS_CD24HI_TCONV_THYMUS_UP
European	Immunologic_signatures	GSE23321_CD8_STEM_CELL_MEMORY_VS_NAIVE_CD8_TCELL_DN	193	5	0.000277431	0.0444539	TRIM38:BTN3A2:BTN3A1:BTN3A3:ZSCAN16	http://www.gsea-msigdb.org/gsea/msigdb/cards/GSE23321_CD8_STEM_CELL_MEMORY_VS_NAIVE_CD8_TCELL_DN
European	Immunologic_signatures	GSE13411_NAIVE_BCELL_VS_PLASMA_CELL_DN	195	5	0.00029091	0.0444539	HIST1H2BE:HIST1H4D:HIST1H2BF:HIST1H2AJ:HIST1H3I	http://www.gsea-msigdb.org/gsea/msigdb/cards/GSE13411_NAIVE_BCELL_VS_PLASMA_CELL_DN
European	Immunologic_signatures	GSE23114_WT_VS_SLE2C1_MOUSE_SPLEEN_B1A_BCELL_DN	196	5	0.000297833	0.0444539	HIST1H4B:HIST1H2BE:HIST1H2BI:HIST1H3H:HIST1H2AM	http://www.gsea-msigdb.org/gsea/msigdb/cards/GSE23114_WT_VS_SLE2C1_MOUSE_SPLEEN_B1A_BCELL_DN
European	Immunologic_signatures	GSE17301_CTRL_VS_48H_ACD3_ACD28_IFNA2_STIM_CD8_TCELL_DN	196	5	0.000297833	0.0444539	HIST1H4A:HIST1H4C:HIST1H2BM:HIST1H2AK:HIST1H1B	http://www.gsea-msigdb.org/gsea/msigdb/cards/GSE17301_CTRL_VS_48H_ACD3_ACD28_IFNA2_STIM_CD8_TCELL_DN
European	Immunologic_signatures	GSE3982_DC_VS_NEUTROPHIL_DN	197	5	0.00030488	0.0444539	PDE4B:HIST1H3B:HIST1H2BC:BTN2A1:ZNF165	http://www.gsea-msigdb.org/gsea/msigdb/cards/GSE3982_DC_VS_NEUTROPHIL_DN
European	Immunologic_signatures	GSE32986_GMCSF_VS_GMCSF_AND_CURDLAN_LOWDOSE_STIM_DC_UP	198	5	0.000312052	0.0444539	HIST1H2BI:HIST1H3H:HIST1H2AJ:HIST1H4L:HIST1H3J	http://www.gsea-msigdb.org/gsea/msigdb/cards/GSE32986_GMCSF_VS_GMCSF_AND_CURDLAN_LOWDOSE_STIM_DC_UP
European	Immunologic_signatures	GSE29618_PRE_VS_DAY7_POST_TIV_FLU_VACCINE_PDC_DN	199	5	0.000319352	0.0444539	TRIM38:HIST1H4C:HIST1H2BD:HIST1H2BE:HIST1H2BI	http://www.gsea-msigdb.org/gsea/msigdb/cards/GSE29618_PRE_VS_DAY7_POST_TIV_FLU_VACCINE_PDC_DN
European	GO_bp	GO_POSITIVE_REGULATION_OF_RECEPTOR_MEDIATED_ENDOCYTOSIS	51	3	0.000469245	0.0479021	DRD2:HIST1H1A:HFE	http://www.gsea-msigdb.org/gsea/msigdb/cards/GO_POSITIVE_REGULATION_OF_RECEPTOR_MEDIATED_ENDOCYTOSIS
Multi-Ancestry	GWAScatalog	Autism spectrum disorder or schizophrenia	563	12	1.54719e-16	2.80816e-13	ST3GAL3:ARTN:IPO13:DPH2:ATP6V0B:B4GALT2:CCDC24:SLC6A9:DRD2:MIR4301:FURIN:FES
Multi-Ancestry	Positional_gene_sets	chr1p34	239	8	1.26783e-12	3.79082e-10	ST3GAL3:ARTN:IPO13:DPH2:ATP6V0B:B4GALT2:CCDC24:SLC6A9	http://www.gsea-msigdb.org/gsea/msigdb/cards/chr1p34
Multi-Ancestry	Positional_gene_sets	chr13q32	92	5	2.90054e-09	4.3363e-07	CLDN10:DNAJC3-AS1:DNAJC3:UGGT2:HS6ST3	http://www.gsea-msigdb.org/gsea/msigdb/cards/chr13q32
Multi-Ancestry	Positional_gene_sets	chr15q26	152	4	2.38143e-06	0.000237349	RN7SL363P:FURIN:FES:MAN2A2	http://www.gsea-msigdb.org/gsea/msigdb/cards/chr15q26
Multi-Ancestry	Positional_gene_sets	chr11q23	174	4	4.07297e-06	0.000304454	TTC12:ANKK1:DRD2:MIR4301	http://www.gsea-msigdb.org/gsea/msigdb/cards/chr11q23
Multi-Ancestry	GWAScatalog	Schizophrenia	801	7	4.13137e-07	0.000374922	ST3GAL3:TTC12:DRD2:MIR4301:FURIN:FES:MAN2A2
Multi-Ancestry	GWAScatalog	Alcoholic chronic pancreatitis	137	4	1.57445e-06	0.000952543	TTC12:ANKK1:DRD2:MIR4301
Multi-Ancestry	GWAScatalog	Ischemic stroke	59	3	6.91078e-06	0.00313577	RN7SL363P:FURIN:FES
Multi-Ancestry	GWAScatalog	Body mass index	1358	7	1.35745e-05	0.00492755	TTC12:ANKK1:DRD2:MIR4301:DNAJC3:UGGT2:HS6ST3
Multi-Ancestry	KEGG	KEGG_GLYCOSAMINOGLYCAN_BIOSYNTHESIS_KERATAN_SULFATE	15	2	3.96447e-05	0.00737391	ST3GAL3:B4GALT2	http://www.gsea-msigdb.org/gsea/msigdb/cards/KEGG_GLYCOSAMINOGLYCAN_BIOSYNTHESIS_KERATAN_SULFATE
Multi-Ancestry	KEGG	KEGG_GLYCOSPHINGOLIPID_BIOSYNTHESIS_LACTO_AND_NEOLACTO_SERIES	26	2	0.000122195	0.0113641	ST3GAL3:B4GALT2	http://www.gsea-msigdb.org/gsea/msigdb/cards/KEGG_GLYCOSPHINGOLIPID_BIOSYNTHESIS_LACTO_AND_NEOLACTO_SERIES
Multi-Ancestry	GWAScatalog	Systolic blood pressure in sickle cell anemia	15	2	3.96447e-05	0.0119925	DRD2:MIR4301
Multi-Ancestry	GO_bp	GO_GLYCOPROTEIN_BIOSYNTHETIC_PROCESS	339	5	1.93188e-06	0.0141993	ST3GAL3:B4GALT2:UGGT2:HS6ST3:MAN2A2	http://www.gsea-msigdb.org/gsea/msigdb/cards/GO_GLYCOPROTEIN_BIOSYNTHETIC_PROCESS
Multi-Ancestry	KEGG	KEGG_N_GLYCAN_BIOSYNTHESIS	46	2	0.000386184	0.0239434	B4GALT2:MAN2A2	http://www.gsea-msigdb.org/gsea/msigdb/cards/KEGG_N_GLYCAN_BIOSYNTHESIS
Multi-Ancestry	Reactome	REACTOME_POST_TRANSLATIONAL_PROTEIN_MODIFICATION	1417	7	1.78811e-05	0.0240588	ST3GAL3:DPH2:B4GALT2:DNAJC3:UGGT2:FURIN:MAN2A2	http://www.gsea-msigdb.org/gsea/msigdb/cards/REACTOME_POST_TRANSLATIONAL_PROTEIN_MODIFICATION
Multi-Ancestry	Reactome	REACTOME_ASPARAGINE_N_LINKED_GLYCOSYLATION	302	4	3.55775e-05	0.0240588	ST3GAL3:B4GALT2:UGGT2:MAN2A2	http://www.gsea-msigdb.org/gsea/msigdb/cards/REACTOME_ASPARAGINE_N_LINKED_GLYCOSYLATION
Multi-Ancestry	Reactome	REACTOME_PRE_NOTCH_PROCESSING_IN_GOLGI	17	2	5.131e-05	0.0240588	ST3GAL3:FURIN	http://www.gsea-msigdb.org/gsea/msigdb/cards/REACTOME_PRE_NOTCH_PROCESSING_IN_GOLGI
Multi-Ancestry	Reactome	REACTOME_GLYCOSAMINOGLYCAN_METABOLISM	124	3	6.41995e-05	0.0240588	ST3GAL3:B4GALT2:HS6ST3	http://www.gsea-msigdb.org/gsea/msigdb/cards/REACTOME_GLYCOSAMINOGLYCAN_METABOLISM
Multi-Ancestry	Canonical_Pathways	REACTOME_POST_TRANSLATIONAL_PROTEIN_MODIFICATION	1417	7	1.78811e-05	0.0282077	ST3GAL3:DPH2:B4GALT2:DNAJC3:UGGT2:FURIN:MAN2A2	http://www.gsea-msigdb.org/gsea/msigdb/cards/REACTOME_POST_TRANSLATIONAL_PROTEIN_MODIFICATION
Multi-Ancestry	Canonical_Pathways	REACTOME_ASPARAGINE_N_LINKED_GLYCOSYLATION	302	4	3.55775e-05	0.0282077	ST3GAL3:B4GALT2:UGGT2:MAN2A2	http://www.gsea-msigdb.org/gsea/msigdb/cards/REACTOME_ASPARAGINE_N_LINKED_GLYCOSYLATION
Multi-Ancestry	Canonical_Pathways	KEGG_GLYCOSAMINOGLYCAN_BIOSYNTHESIS_KERATAN_SULFATE	15	2	3.96447e-05	0.0282077	ST3GAL3:B4GALT2	http://www.gsea-msigdb.org/gsea/msigdb/cards/KEGG_GLYCOSAMINOGLYCAN_BIOSYNTHESIS_KERATAN_SULFATE
Multi-Ancestry	Canonical_Pathways	REACTOME_PRE_NOTCH_PROCESSING_IN_GOLGI	17	2	5.131e-05	0.0282077	ST3GAL3:FURIN	http://www.gsea-msigdb.org/gsea/msigdb/cards/REACTOME_PRE_NOTCH_PROCESSING_IN_GOLGI
Multi-Ancestry	Canonical_Pathways	REACTOME_GLYCOSAMINOGLYCAN_METABOLISM	124	3	6.41995e-05	0.0282349	ST3GAL3:B4GALT2:HS6ST3	http://www.gsea-msigdb.org/gsea/msigdb/cards/REACTOME_GLYCOSAMINOGLYCAN_METABOLISM
Multi-Ancestry	GO_bp	GO_ORGANONITROGEN_COMPOUND_BIOSYNTHETIC_PROCESS	1800	8	8.23299e-06	0.0302563	ST3GAL3:DPH2:B4GALT2:DNAJC3:UGGT2:HS6ST3:FURIN:MAN2A2	http://www.gsea-msigdb.org/gsea/msigdb/cards/GO_ORGANONITROGEN_COMPOUND_BIOSYNTHETIC_PROCESS
Multi-Ancestry	Immunologic_signatures	GSE2770_IL12_AND_TGFB_ACT_VS_ACT_CD4_TCELL_6H_DN	196	4	6.52367e-06	0.0317833	B4GALT2:FURIN:FES:MAN2A2	http://www.gsea-msigdb.org/gsea/msigdb/cards/GSE2770_IL12_AND_TGFB_ACT_VS_ACT_CD4_TCELL_6H_DN
Multi-Ancestry	Reactome	REACTOME_N_GLYCAN_ANTENNAE_ELONGATION_IN_THE_MEDIAL_TRANS_GOLGI	26	2	0.000122195	0.0354798	B4GALT2:MAN2A2	http://www.gsea-msigdb.org/gsea/msigdb/cards/REACTOME_N_GLYCAN_ANTENNAE_ELONGATION_IN_THE_MEDIAL_TRANS_GOLGI
Multi-Ancestry	Reactome	REACTOME_KERATAN_SULFATE_BIOSYNTHESIS	28	2	0.000142014	0.0354798	ST3GAL3:B4GALT2	http://www.gsea-msigdb.org/gsea/msigdb/cards/REACTOME_KERATAN_SULFATE_BIOSYNTHESIS
Multi-Ancestry	Canonical_Pathways	KEGG_GLYCOSPHINGOLIPID_BIOSYNTHESIS_LACTO_AND_NEOLACTO_SERIES	26	2	0.000122195	0.0383867	ST3GAL3:B4GALT2	http://www.gsea-msigdb.org/gsea/msigdb/cards/KEGG_GLYCOSPHINGOLIPID_BIOSYNTHESIS_LACTO_AND_NEOLACTO_SERIES
Multi-Ancestry	Canonical_Pathways	REACTOME_N_GLYCAN_ANTENNAE_ELONGATION_IN_THE_MEDIAL_TRANS_GOLGI	26	2	0.000122195	0.0383867	B4GALT2:MAN2A2	http://www.gsea-msigdb.org/gsea/msigdb/cards/REACTOME_N_GLYCAN_ANTENNAE_ELONGATION_IN_THE_MEDIAL_TRANS_GOLGI
Multi-Ancestry	Canonical_Pathways	REACTOME_KERATAN_SULFATE_BIOSYNTHESIS	28	2	0.000142014	0.039036	ST3GAL3:B4GALT2	http://www.gsea-msigdb.org/gsea/msigdb/cards/REACTOME_KERATAN_SULFATE_BIOSYNTHESIS
Multi-Ancestry	Reactome	REACTOME_KERATAN_SULFATE_KERATIN_METABOLISM	34	2	0.000210284	0.0450308	ST3GAL3:B4GALT2	http://www.gsea-msigdb.org/gsea/msigdb/cards/REACTOME_KERATAN_SULFATE_KERATIN_METABOLISM

### Sheet: S15
Supplementary Table 15: Results from the GWAS Catalog analyses
Ancestry	Trait	P	GenomicLocus	IndSigSNP	chr	bp	snp	PMID	FirstAuth	Date	Journal	Link	Study	InitialN	ReplicationN	Region	ReportedGene	MappedGene	UpGene	DownGene	SNP_Gene_ID	UpGeneDist	DownGeneDist	Strongest	SNPs	Context	intergenic	RiskAF	Pmlog	Ptext	OrBeta	95CI	Platform	CNV
Multi-Ancestry	Depression	4e-39	5	rs17601612	11	113370758	rs61902811	30718901	Howard DM	2019-02-04	Nat Neurosci	www.ncbi.nlm.nih.gov/pubmed/30718901	Genome-wide meta-analysis of depression identifies 102 independent variants and highlights the importance of the prefrontal brain regions.	118,811 European ancestry cases, 327,427 European ancestry controls, 127,552 cases, 233,763 controls	414,055 European ancestry cases, 892,299 European ancestry controls	11q23.2	NR	DRD2 - TMPRSS5	ENSG00000149295	ENSG00000166682		24345	187510	rs61902811-G	rs61902811	intergenic_variant	1	0.6318	38.3979		1.02881	[1.02-1.03]	NR [8098588] (imputed)	N
Multi-Ancestry	Systolic blood pressure	2e-32	8	rs2071382	15	91428197	rs2071382	30578418	Giri A	2018-12-21	Nat Genet	www.ncbi.nlm.nih.gov/pubmed/30578418	Trans-ethnic association study of blood pressure determinants in over 750,000 individuals.	365,998 European ancestry individuals, 63,490 African ancestry individuals, 22,802 Hispanic individuals, 4,792 Asian ancestry individuals, 2,695 Native American ancestry individuals	299,024 European ancestry individuals, 17,277 individuals	15q26.1	FES	FES			ENSG00000182511			rs2071382-T	rs2071382	intron_variant	0	0.4353	31.699		0.4092	[0.34-0.48] mmHg increase	Affymetrix [NR] (imputed)	N
Multi-Ancestry	General risk tolerance (MTAG)	8e-31	4	rs62474683	7	115010158	rs4377898	30643258	Karlsson Linner R	2019-01-14	Nat Genet	www.ncbi.nlm.nih.gov/pubmed/30643258	Genome-wide association analyses of risk tolerance and risky behaviors in over 1 million individuals identify hundreds of loci and shared genetic influences.	975,353 European ancestry individuals	NA	7q31.2	MDFIC	LINC01392 - AC073901.1	ENSG00000233607	ENSG00000244565		138749	133263	rs4377898-A	rs4377898	intergenic_variant	1	0.499	30.0969		0.0136	[0.011-0.016] unit increase	Affymetrix, Illumina [5869552] (imputed)	N
Multi-Ancestry	Coronary artery disease	8e-27	8	rs17514846	15	91416550	rs17514846	29212778	van der Harst P	2017-12-06	Circ Res	www.ncbi.nlm.nih.gov/pubmed/29212778	Identification of 64 Novel Genetic Loci Provides an Expanded View on the Genetic Architecture of Coronary Artery Disease.	88,192 cases, 162,544 controls	34,541 cases, 261,984 controls	15q26.1	FURIN	FURIN			ENSG00000140564			rs17514846-A	rs17514846	intron_variant	0	0.4577	26.0969		0.0613	[0.05-0.072] unit increase	NR [8041861] (imputed)	N
Multi-Ancestry	Coronary artery disease	1e-26	8	rs17514846	15	91416550	rs17514846	29212778	van der Harst P	2017-12-06	Circ Res	www.ncbi.nlm.nih.gov/pubmed/29212778	Identification of 64 Novel Genetic Loci Provides an Expanded View on the Genetic Architecture of Coronary Artery Disease.	up to 122,733 cases, up to 424,528 controls	NA	15q26.1	FURIN	FURIN			ENSG00000140564			rs17514846-A	rs17514846	intron_variant	0	0.4605	26		0.0559	[0.046-0.066] unit increase	Affymetrix [at least 7947838] (imputed)	N
Multi-Ancestry	Well-being spectrum (multivariate analysis)	3e-26	5	rs17601612	11	113364803	rs4938021	30643256	Baselmans BML	2019-01-14	Nat Genet	www.ncbi.nlm.nih.gov/pubmed/30643256	Multivariate genome-wide analyses of the well-being spectrum.	2,083,151 European ancestry individuals	287,239 European ancestry individuals	11q23.2	NR	DRD2 - TMPRSS5	ENSG00000149295	ENSG00000166682		18390	193465	rs4938021-T	rs4938021	regulatory_region_variant	1	0.626891	25.5229		0.0100798	[0.0082-0.0119] unit increase	NR [NR]	N
Multi-Ancestry	Neuroticism	4e-26	5	rs17601612	11	113355736	rs6589377	30643256	Baselmans BML	2019-01-14	Nat Genet	www.ncbi.nlm.nih.gov/pubmed/30643256	Multivariate genome-wide analyses of the well-being spectrum.	523,783 European ancestry individuals	59,206 European ancestry individuals	11q23.2	NR	DRD2 - TMPRSS5	ENSG00000149295	ENSG00000166682		9323	202532	rs6589377-A	rs6589377	intergenic_variant	1	0.626769	25.3979		0.0160528	[0.013-0.019] unit increase	NR [NR]	N
Multi-Ancestry	Depressive symptoms	5e-26	5	rs17601612	11	113355736	rs6589377	30643256	Baselmans BML	2019-01-14	Nat Genet	www.ncbi.nlm.nih.gov/pubmed/30643256	Multivariate genome-wide analyses of the well-being spectrum.	1,067,913 European ancestry individuals	228,033 European ancestry individuals	11q23.2	NR	DRD2 - TMPRSS5	ENSG00000149295	ENSG00000166682		9323	202532	rs6589377-A	rs6589377	intergenic_variant	1	0.626769	25.301		0.0102439	[0.0083-0.0121] unit increase	NR [NR]	N
Multi-Ancestry	Smoking initiation (ever regular vs never regular) (MTAG)	3e-24	4	rs6968380	7	114940159	rs6968380	30643251	Liu M	2019-01-14	Nat Genet	www.ncbi.nlm.nih.gov/pubmed/30643251	Association studies of up to 1.2 million individuals yield new insights into the genetic etiology of tobacco and alcohol use.	up to 1,359,002 European ancestry individuals	NA	7q31.2	NR	LINC01392 - AC073901.1	ENSG00000233607	ENSG00000244565		68750	203262	rs6968380-A	rs6968380	regulatory_region_variant	1	0.681	23.5229		0.0118027	[0.0095-0.0141] unit decrease	NR [9732723] (imputed)	N
Multi-Ancestry	Positive affect	3e-24	5	rs17601612	11	113377488	rs7111031	30643256	Baselmans BML	2019-01-14	Nat Genet	www.ncbi.nlm.nih.gov/pubmed/30643256	Multivariate genome-wide analyses of the well-being spectrum.	410,603 European ancestry individuals	NA	11q23.2	NR	DRD2 - TMPRSS5	ENSG00000149295	ENSG00000166682		31075	180780	rs7111031-A	rs7111031	regulatory_region_variant	1	0.636355	23.5229		0.0123207	[0.0099-0.0147] unit increase	NR [NR]	N
Multi-Ancestry	Systolic blood pressure	1e-23	8	rs17514846	15	91404788	rs4932371	27841878	Hoffmann TJ	2016-11-14	Nat Genet	www.ncbi.nlm.nih.gov/pubmed/27841878	Genome-wide association analyses using electronic health records identify new loci influencing blood pressure variation.	295,529 European ancestry individuals, 8,231 Latino individuals, 3,058 African American individuals, 2,029 African British individuals, 7,701 East Asian ancestry individuals, 2,735 South Asian ancestry individuals, 1,979 mixed and unknown ancestry individuals	NA	15q26.1	NR	RN7SL363P - FURIN	ENSG00000241869	ENSG00000140564		5351	7034	rs4932371-T	rs4932371	intergenic_variant	1		23		0.438	unit decrease	Affymetrix [at least 2696785] (imputed)	N
Multi-Ancestry	Pulse pressure	2e-19	8	rs2071382	15	91428197	rs2071382	30578418	Giri A	2018-12-21	Nat Genet	www.ncbi.nlm.nih.gov/pubmed/30578418	Trans-ethnic association study of blood pressure determinants in over 750,000 individuals.	365,998 European ancestry individuals, 63,490 African ancestry individuals, 22,802 Hispanic individuals, 4,792 Asian ancestry individuals, 2,695 Native American ancestry individuals	299,024 European ancestry individuals, 17,277 individuals	15q26.1	FES	FES			ENSG00000182511			rs2071382-T	rs2071382	intron_variant	0	0.4374	18.699		0.2317	[0.18-0.28] mmHg increase	Affymetrix [NR] (imputed)	N
Multi-Ancestry	Neuroticism	3e-19	5	rs17601612	11	113364647	rs4245150	30595370	Kichaev G	2018-12-27	Am J Hum Genet	www.ncbi.nlm.nih.gov/pubmed/30595370	Leveraging Polygenic Functional Enrichment to Improve GWAS Power.	approximately 372,000 European ancestry individuals	NA	11q23.2		DRD2 - TMPRSS5	ENSG00000149295	ENSG00000166682		18234	193621	rs4245150-?	rs4245150	intergenic_variant	1	NR	18.5229				NR [~ 8900000] (imputed)	N
Multi-Ancestry	Neuroticism	2e-18	5	rs17601612	11	113377488	rs7111031	29255261	Luciano M	2017-12-18	Nat Genet	www.ncbi.nlm.nih.gov/pubmed/29255261	Association analysis in over 329,000 individuals identifies 116 independent variants influencing neuroticism.	329,821 European ancestry individuals	122,867 European ancestry individuals	11q23.2	DRD2	DRD2 - TMPRSS5	ENSG00000149295	ENSG00000166682		31075	180780	rs7111031-A	rs7111031	regulatory_region_variant	1	0.63974	17.699		8.773	z score increase	Illumina [18485882] (imputed)	N
Multi-Ancestry	Smoking initiation (ever regular vs never regular)	1e-17	4	rs6968380	7	114940159	rs6968380	30643251	Liu M	2019-01-14	Nat Genet	www.ncbi.nlm.nih.gov/pubmed/30643251	Association studies of up to 1.2 million individuals yield new insights into the genetic etiology of tobacco and alcohol use.	up to 1,232,091 European ancestry individuals	NA	7q31.2	NR	LINC01392 - AC073901.1	ENSG00000233607	ENSG00000244565		68750	203262	rs6968380-A	rs6968380	regulatory_region_variant	1	0.681	17		0.0234192	[0.018-0.029] unit decrease	NR [~ 10000000] (imputed)	N
Multi-Ancestry	Diastolic blood pressure	1e-17	8	rs17514846	15	91404788	rs4932371	27841878	Hoffmann TJ	2016-11-14	Nat Genet	www.ncbi.nlm.nih.gov/pubmed/27841878	Genome-wide association analyses using electronic health records identify new loci influencing blood pressure variation.	295,529 European ancestry individuals, 8,231 Latino individuals, 3,058 African American individuals, 2,029 African British individuals, 7,701 East Asian ancestry individuals, 2,735 South Asian ancestry individuals, 1,979 mixed and unknown ancestry individuals	NA	15q26.1	NR	RN7SL363P - FURIN	ENSG00000241869	ENSG00000140564		5351	7034	rs4932371-T	rs4932371	intergenic_variant	1		17		0.225	unit decrease	Affymetrix [at least 2696785] (imputed)	N
Multi-Ancestry	Neuroticism	3e-17	5	rs17601612	11	113377488	rs7111031	29942085	Nagel M	2018-06-25	Nat Genet	www.ncbi.nlm.nih.gov/pubmed/29942085	Meta-analysis of genome-wide association studies for neuroticism in 449,484 individuals identifies novel genetic loci and pathways.	449,484 European ancestry individuals	NA	11q23.2	NR	DRD2 - TMPRSS5	ENSG00000149295	ENSG00000166682		31075	180780	rs7111031-A	rs7111031	regulatory_region_variant	1	NR	16.5229		8.456	z score increase	Affymetrix [10847151] (imputed)	N
Multi-Ancestry	Neuroticism	6e-16	5	rs7131627	11	113306893	rs4587762	29942085	Nagel M	2018-06-25	Nat Genet	www.ncbi.nlm.nih.gov/pubmed/29942085	Meta-analysis of genome-wide association studies for neuroticism in 449,484 individuals identifies novel genetic loci and pathways.	449,484 European ancestry individuals	NA	11q23.2	NR	DRD2			ENSG00000149295			rs4587762-A	rs4587762	intron_variant	0	NR	15.2218		8.093	z score decrease	Affymetrix [10847151] (imputed)	N
Multi-Ancestry	Adventurousness	8e-15	4	rs62474683	7	115026459	rs10251192	30643258	Karlsson Linner R	2019-01-14	Nat Genet	www.ncbi.nlm.nih.gov/pubmed/30643258	Genome-wide association analyses of risk tolerance and risky behaviors in over 1 million individuals identify hundreds of loci and shared genetic influences.	557,923 European ancestry individuals	NA	7q31.2	MDFIC	LINC01392 - AC073901.1	ENSG00000233607	ENSG00000244565		155050	116962	rs10251192-T	rs10251192	intergenic_variant	1	0.5473	14.0969		0.0151273	[0.011-0.019] unit decrease	Illumina [9339358] (imputed)	N
Multi-Ancestry	Neuroticism	1e-14	5	rs17601612	11	113364803	rs4938021	29255261	Luciano M	2017-12-18	Nat Genet	www.ncbi.nlm.nih.gov/pubmed/29255261	Association analysis in over 329,000 individuals identifies 116 independent variants influencing neuroticism.	329,821 European ancestry individuals	122,867 European ancestry individuals	11q23.2	NR	DRD2 - TMPRSS5	ENSG00000149295	ENSG00000166682		18390	193465	rs4938021-T	rs4938021	regulatory_region_variant	1	0.62919	14		0.043089	[0.032-0.054] unit increase	Illumina [18485882] (imputed)	N
Multi-Ancestry	Neuroticism	6e-14	5	rs7131627	11	113242860	rs2186800	29942085	Nagel M	2018-06-25	Nat Genet	www.ncbi.nlm.nih.gov/pubmed/29942085	Meta-analysis of genome-wide association studies for neuroticism in 449,484 individuals identifies novel genetic loci and pathways.	449,484 European ancestry individuals	NA	11q23.2	NR	TTC12			ENSG00000149292			rs2186800-A	rs2186800	intron_variant	0	NR	13.2218		7.517	z score decrease	Affymetrix [10847151] (imputed)	N
Multi-Ancestry	Age of smoking initiation (MTAG)	1e-13	4	rs7793877	7	114942799	rs2214107	30643251	Liu M	2019-01-14	Nat Genet	www.ncbi.nlm.nih.gov/pubmed/30643251	Association studies of up to 1.2 million individuals yield new insights into the genetic etiology of tobacco and alcohol use.	up to 931,815 European ancestry individuals	NA	7q31.2	NR	LINC01392 - AC073901.1	ENSG00000233607	ENSG00000244565		71390	200622	rs2214107-G	rs2214107	intergenic_variant	1	0.682	13		0.0118978	[0.0088-0.015] unit increase	NR [9732723] (imputed)	N
Multi-Ancestry	Male-pattern baldness	1e-13	8	rs2071382	15	91428197	rs2071382	30573740	Yap CX	2018-12-20	Nat Commun	www.ncbi.nlm.nih.gov/pubmed/30573740	Dissection of genetic variation and evidence for pleiotropy in male pattern baldness.	205,327 European ancestry males	NA	15q26.1	NR	FES			ENSG00000182511			rs2071382-T	rs2071382	intron_variant	0	0.473816	13		0.023013	[0.017-0.029] unit increase	NR [19129689] (imputed)	N
Multi-Ancestry	Alcohol consumption (drinks per week)	2e-13	5	rs17601612	11	113317745	rs17601612	30643258	Karlsson Linner R	2019-01-14	Nat Genet	www.ncbi.nlm.nih.gov/pubmed/30643258	Genome-wide association analyses of risk tolerance and risky behaviors in over 1 million individuals identify hundreds of loci and shared genetic influences.	414,343 European ancestry individuals	NA	11q23.2	DRD2	DRD2			ENSG00000149295			rs17601612-C	rs17601612	intron_variant	0	0.3828	12.699		0.0168071	[0.012-0.021] unit decrease	Affymetrix [11514936] (imputed)	N
Multi-Ancestry	Pulse pressure	2e-13	8	rs17514846	15	91404788	rs4932371	27841878	Hoffmann TJ	2016-11-14	Nat Genet	www.ncbi.nlm.nih.gov/pubmed/27841878	Genome-wide association analyses using electronic health records identify new loci influencing blood pressure variation.	295,529 European ancestry individuals, 8,231 Latino individuals, 3,058 African American individuals, 2,029 African British individuals, 7,701 East Asian ancestry individuals, 2,735 South Asian ancestry individuals, 1,979 mixed and unknown ancestry individuals	NA	15q26.1	NR	RN7SL363P - FURIN	ENSG00000241869	ENSG00000140564		5351	7034	rs4932371-T	rs4932371	intergenic_variant	1		12.699		0.214	unit decrease	Affymetrix [at least 2696785] (imputed)	N
Multi-Ancestry	Neuroticism	4e-13	5	rs7131627	11	113278764	rs1554929	30643256	Baselmans BML	2019-01-14	Nat Genet	www.ncbi.nlm.nih.gov/pubmed/30643256	Multivariate genome-wide analyses of the well-being spectrum.	523,783 European ancestry individuals	59,206 European ancestry individuals	11q23.2	NR	AP002840.1			ENSG00000256757			rs1554929-T	rs1554929	intron_variant	0	0.545245	12.3979		0.0109782	[0.008-0.0139] unit decrease	NR [NR]	N
Multi-Ancestry	Depressive symptoms	5e-13	5	rs7131627	11	113278764	rs1554929	30643256	Baselmans BML	2019-01-14	Nat Genet	www.ncbi.nlm.nih.gov/pubmed/30643256	Multivariate genome-wide analyses of the well-being spectrum.	1,067,913 European ancestry individuals	228,033 European ancestry individuals	11q23.2	NR	AP002840.1			ENSG00000256757			rs1554929-T	rs1554929	intron_variant	0	0.545245	12.301		0.00694273	[0.0051-0.0088] unit decrease	NR [NR]	N
Multi-Ancestry	Coronary artery disease (myocardial infarction, percutaneous transluminal coronary angioplasty, coronary artery bypass grafting, angina or chromic ischemic heart disease)	7e-13	8	rs2071382	15	91428197	rs2071382	28714975	Nelson CP	2017-07-17	Nat Genet	www.ncbi.nlm.nih.gov/pubmed/28714975	Association analyses based on false discovery rate implicate new loci for coronary artery disease.	18,467 European and unknown ancestry cases, 45,264 European and unknown ancestry controls	57,347 European and unknown ancestry cases, 219,521 European and unknown ancestry controls	15q26.1	FURIN, FES	FES			ENSG00000182511			rs2071382-T	rs2071382	intron_variant	0	0.464	12.1549		1.06	[1.05-1.08]	Affymetrix [9149595] (imputed)	N
Multi-Ancestry	Neuroticism (MTAG)	8e-13	5	rs17601612	11	113364803	rs4938021	29292387	Turley P	2018-01-01	Nat Genet	www.ncbi.nlm.nih.gov/pubmed/29292387	Multi-trait analysis of genome-wide association summary statistics using MTAG.	168,105 European ancestry individuals	NA	11q23.2	NR	DRD2 - TMPRSS5	ENSG00000149295	ENSG00000166682		18390	193465	rs4938021-C	rs4938021	regulatory_region_variant	1	0.3798	12.0969		0.0209	[0.015-0.027] unit decrease	Illumina [NR] (imputed)	N
Multi-Ancestry	Smoking status	1e-12	4	rs62474683	7	115057862	rs2401924	30595370	Kichaev G	2018-12-27	Am J Hum Genet	www.ncbi.nlm.nih.gov/pubmed/30595370	Leveraging Polygenic Functional Enrichment to Improve GWAS Power.	approximately 458,000 European ancestry individuals	NA	7q31.2		LINC01392 - AC073901.1	ENSG00000233607	ENSG00000244565		186453	85559	rs2401924-?	rs2401924	intergenic_variant	1	NR	12				NR [~ 8900000] (imputed)	N
Multi-Ancestry	Well-being spectrum (multivariate analysis)	1e-12	5	rs7131627	11	113264511	rs11214596	30643256	Baselmans BML	2019-01-14	Nat Genet	www.ncbi.nlm.nih.gov/pubmed/30643256	Multivariate genome-wide analyses of the well-being spectrum.	2,083,151 European ancestry individuals	287,239 European ancestry individuals	11q23.2	NR	ANKK1			ENSG00000170209			rs11214596-G	rs11214596	intron_variant	0	0.535013	12		0.00653835	[0.0047-0.0083] unit decrease	NR [NR]	N
Multi-Ancestry	Positive affect	2e-12	5	rs7131627	11	113278447	rs10891549	30643256	Baselmans BML	2019-01-14	Nat Genet	www.ncbi.nlm.nih.gov/pubmed/30643256	Multivariate genome-wide analyses of the well-being spectrum.	410,603 European ancestry individuals	NA	11q23.2	NR	AP002840.1			ENSG00000256757			rs10891549-C	rs10891549	intron_variant	0	0.545969	11.699		0.00832447	[0.006-0.0106] unit decrease	NR [NR]	N
Multi-Ancestry	Schizophrenia	2e-12	5	rs17601612	11	113392994	rs2514218	29483656	Pardinas AF	2018-02-26	Nat Genet	www.ncbi.nlm.nih.gov/pubmed/29483656	Common schizophrenia alleles are enriched in mutation-intolerant genes and in regions under strong background selection.	40,675 European ancestry cases, 64,643 European ancestry controls	1,651 European ancestry cases, 4,111 cases, 142,717 European ancestry controls, 11,507 controls	11q23.2	DRD2, MIR4301	DRD2 - TMPRSS5	ENSG00000149295	ENSG00000166682		46581	165274	rs2514218-?	rs2514218	regulatory_region_variant	1	NR	11.699		1.09051	[1.07-1.11]	Illumina [8000000] (imputed)	N
Multi-Ancestry	Schizophrenia	3e-12	8	rs17514846	15	91416550	rs17514846	29483656	Pardinas AF	2018-02-26	Nat Genet	www.ncbi.nlm.nih.gov/pubmed/29483656	Common schizophrenia alleles are enriched in mutation-intolerant genes and in regions under strong background selection.	40,675 European ancestry cases, 64,643 European ancestry controls	1,651 European ancestry cases, 4,111 cases, 142,717 European ancestry controls, 11,507 controls	15q26.1	FES, FURIN, MAN2A2	FURIN			ENSG00000140564			rs17514846-?	rs17514846	intron_variant	0	NR	11.5229		1.07066	[1.05-1.09]	Illumina [8000000] (imputed)	N
Multi-Ancestry	General factor of neuroticism	4e-12	5	rs17601612	11	113412443	rs4309187	30867560	Hill WD	2019-03-13	Mol Psychiatry	www.ncbi.nlm.nih.gov/pubmed/30867560	Genetic contributions to two special factors of neuroticism are associated with affluence, higher intelligence, better health, and longer life.	270,059 British ancestry individuals	NA	11q23.2	DRD2	DRD2 - TMPRSS5	ENSG00000149295	ENSG00000166682		66030	145825	rs4309187-A	rs4309187	intergenic_variant	1	NR	11.3979		0.01206	[0.0087-0.0155] unit increase	Affymetrix [18485882] (imputed)	N
Multi-Ancestry	Highest math class taken (MTAG)	9e-12	5	rs7131627	11	113299829	rs7131627	30038396	Lee JJ	2018-07-23	Nat Genet	www.ncbi.nlm.nih.gov/pubmed/30038396	Gene discovery and polygenic prediction from a genome-wide association study of educational attainment in 1.1 million individuals.	811,539 European ancestry individuals	NA	11q23.2	Intergenic	DRD2			ENSG00000149295			rs7131627-A	rs7131627	intron_variant	0	0.6054	11.0458	(MTAG)	0.0115	[0.0082-0.0148] unit increase	Affymetrix, Illumina [7100000] (imputed)	N
Multi-Ancestry	Number of sexual partners	2e-11	4	rs62474683	7	115010158	rs4377898	30643258	Karlsson Linner R	2019-01-14	Nat Genet	www.ncbi.nlm.nih.gov/pubmed/30643258	Genome-wide association analyses of risk tolerance and risky behaviors in over 1 million individuals identify hundreds of loci and shared genetic influences.	370,711 European ancestry individuals	NA	7q31.2	MDFIC	LINC01392 - AC073901.1	ENSG00000233607	ENSG00000244565		138749	133263	rs4377898-A	rs4377898	intergenic_variant	1	0.4965	10.699		0.0158936	[0.011-0.021] unit increase	Affymetrix [11515109] (imputed)	N
Multi-Ancestry	Smoking cessation (MTAG)	3e-11	5	rs7131627	11	113286501	rs2734838	30643251	Liu M	2019-01-14	Nat Genet	www.ncbi.nlm.nih.gov/pubmed/30643251	Association studies of up to 1.2 million individuals yield new insights into the genetic etiology of tobacco and alcohol use.	up to 820,192 European ancestry individuals	NA	11q23.2	NR	DRD2			ENSG00000149295			rs2734838-G	rs2734838	intron_variant	0	0.604	10.5229		0.0104198	[0.0074-0.0135] unit decrease	NR [9732723] (imputed)	N
Multi-Ancestry	Neuroticism	3e-11	5	rs1124491	11	113312139	rs11214607	29942085	Nagel M	2018-06-25	Nat Genet	www.ncbi.nlm.nih.gov/pubmed/29942085	Meta-analysis of genome-wide association studies for neuroticism in 449,484 individuals identifies novel genetic loci and pathways.	449,484 European ancestry individuals	NA	11q23.2	NR	DRD2			ENSG00000149295			rs11214607-T	rs11214607	intron_variant	0	NR	10.5229		6.67	z score decrease	Affymetrix [10847151] (imputed)	N
Multi-Ancestry	Schizophrenia	3e-11	5	rs17601612	11	113392994	rs2514218	25056061	Ripke S	2014-07-22	Nature	www.ncbi.nlm.nih.gov/pubmed/25056061	Biological insights from 108 schizophrenia-associated genetic loci.	32,405 European ancestry cases, 42,221 European ancestry controls, 1,235 European ancestry cases and 1,235 European ancestry controls from 1235 parent-offspring trios, 1,836 East Asian ancestry cases, 3,383 East Asian ancestry controls	1,513 European ancestry cases, 66,236 European ancestry controls	11q23.2	DRD2	DRD2 - TMPRSS5	ENSG00000149295	ENSG00000166682		46581	165274	rs2514218-C	rs2514218	regulatory_region_variant	1	0.686	10.5229		1.07875	[1.05-1.1]	Affymetrix, Illumina [9005918] (imputed)	N
Multi-Ancestry	Depressive symptoms (MTAG)	5e-11	5	rs17601612	11	113377488	rs7111031	29292387	Turley P	2018-01-01	Nat Genet	www.ncbi.nlm.nih.gov/pubmed/29292387	Multi-trait analysis of genome-wide association summary statistics using MTAG.	354,862 European ancestry individuals	NA	11q23.2	NR	DRD2 - TMPRSS5	ENSG00000149295	ENSG00000166682		31075	180780	rs7111031-C	rs7111031	regulatory_region_variant	1	0.3685	10.301		0.0145	[0.01-0.019] unit decrease	Illumina [NR] (imputed)	N
Multi-Ancestry	Schizophrenia	5e-11	5	rs17601612	11	113392994	rs2514218	28991256	Li Z	2017-10-09	Nat Genet	www.ncbi.nlm.nih.gov/pubmed/28991256	Genome-wide association analysis identifies 30 new susceptibility loci for schizophrenia.	7,699 Chinese ancestry cases, 35,476 European ancestry cases, 18,327 Chinese ancestry controls, 46,839 European ancestry controls	4,384 Chinese ancestry cases, 5,770 Chinese ancestry controls	11q23.2	DRD2	DRD2 - TMPRSS5	ENSG00000149295	ENSG00000166682		46581	165274	rs2514218-C	rs2514218	regulatory_region_variant	1	NR	10.301		1.07759	[1.06-1.1]	Affymetrix, Illumina [up to 5107227] (imputed)	N
Multi-Ancestry	Balding type 1	5e-11	8	rs17514846	15	91423543	rs6224	30595370	Kichaev G	2018-12-27	Am J Hum Genet	www.ncbi.nlm.nih.gov/pubmed/30595370	Leveraging Polygenic Functional Enrichment to Improve GWAS Power.	approximately 208,000 European ancestry individuals	NA	15q26.1		FURIN			ENSG00000140564			rs6224-?	rs6224	intron_variant	0	NR	10.301				NR [~ 8900000] (imputed)	N
Multi-Ancestry	Schizophrenia	6e-11	8	rs17514846	15	91416550	rs17514846	30285260	Ikeda M	2018-10-03	Schizophr Bull	www.ncbi.nlm.nih.gov/pubmed/30285260	Genome-Wide Association Study Detected Novel Susceptibility Genes for Schizophrenia and Shared Trans-Populations/Diseases Genetic Effect.	14,023 East Asian ancestry cases, 33,640 European ancestry cases, 31,505 East Asian ancestry controls, 43,456 European ancestry controls	NA	15q26.1	FURIN	FURIN			ENSG00000140564			rs17514846-C	rs17514846	intron_variant	0	NR	10.2218	(EA)	1.076	[1.05-1.1]	Illumina [6627481] (imputed)	N
Multi-Ancestry	Alcohol consumption (drinks per week) (MTAG)	6e-11	5	rs17601612	11	113374567	rs6589379	30643251	Liu M	2019-01-14	Nat Genet	www.ncbi.nlm.nih.gov/pubmed/30643251	Association studies of up to 1.2 million individuals yield new insights into the genetic etiology of tobacco and alcohol use.	up to 1,039,210 European ancestry individuals	NA	11q23.2	NR	DRD2 - TMPRSS5	ENSG00000149295	ENSG00000166682		28154	183701	rs6589379-T	rs6589379	intergenic_variant	1	0.638	10.2218		0.00898363	[0.0063-0.0117] unit increase	NR [~ 9732723] (imputed)	N
Multi-Ancestry	Schizophrenia	1e-10	5	rs17601612	11	113392994	rs2514218	30285260	Ikeda M	2018-10-03	Schizophr Bull	www.ncbi.nlm.nih.gov/pubmed/30285260	Genome-Wide Association Study Detected Novel Susceptibility Genes for Schizophrenia and Shared Trans-Populations/Diseases Genetic Effect.	14,023 East Asian ancestry cases, 33,640 European ancestry cases, 31,505 East Asian ancestry controls, 43,456 European ancestry controls	NA	11q23.2	DRD2	DRD2 - TMPRSS5	ENSG00000149295	ENSG00000166682		46581	165274	rs2514218-C	rs2514218	regulatory_region_variant	1	NR	10		1.07527	[1.05-1.1]	Illumina [6627481] (imputed)	N
Multi-Ancestry	Highest math class taken (MTAG)	2e-10	4	rs1534373	7	115002612	rs2106525	30038396	Lee JJ	2018-07-23	Nat Genet	www.ncbi.nlm.nih.gov/pubmed/30038396	Gene discovery and polygenic prediction from a genome-wide association study of educational attainment in 1.1 million individuals.	811,539 European ancestry individuals	NA	7q31.2	Intergenic	LINC01392 - AC073901.1	ENSG00000233607	ENSG00000244565		131203	140809	rs2106525-C	rs2106525	intergenic_variant	1	0.5525	9.69897	(MTAG)	0.0106	[0.0073-0.0139] unit decrease	Affymetrix, Illumina [7100000] (imputed)	N
Multi-Ancestry	Schizophrenia	2e-10	5	rs17601612	11	113392994	rs2514218	26198764	Goes FS	2015-07-21	Am J Med Genet B Neuropsychiatr Genet	www.ncbi.nlm.nih.gov/pubmed/26198764	Genome-wide association study of schizophrenia in Ashkenazi Jews.	592 Ashkenazi Jewish ancestry cases, 505 Ashkenazi Jewish ancestry controls, 36,989 cases, 113,075 controls	NA	11q23.2	NR	DRD2 - TMPRSS5	ENSG00000149295	ENSG00000166682		46581	165274	rs2514218-C	rs2514218	regulatory_region_variant	1	NR	9.69897		1.07527	[NR]	Illumina [7158791] (imputed)	N
Multi-Ancestry	Mean arterial pressure	2e-10	8	rs17514846	15	91416550	rs17514846	27618448	Liu C	2016-10-01	Nat Genet	www.ncbi.nlm.nih.gov/pubmed/27618448	Meta-analysis identifies common and rare variants influencing blood pressure and overlapping with metabolic trait loci.	120,473 European ancestry individuals, 21,503 African American individuals, 4,586 Hispanic individuals	NA	15q26.1	FURIN	FURIN			ENSG00000140564			rs17514846-C	rs17514846	intron_variant	0	0.488107	9.69897		0.329574	[0.23-0.43] unit decrease	Illumina [247039]	N
Multi-Ancestry	Neuroticism	4e-10	5	rs17601612	11	113364803	rs4938021	27089181	Okbay A	2016-04-18	Nat Genet	www.ncbi.nlm.nih.gov/pubmed/27089181	Genetic variants associated with subjective well-being, depressive symptoms, and neuroticism identified through genome-wide analyses.	170,911 European ancestry individuals	NA	11q23.2	DRD2	DRD2 - TMPRSS5	ENSG00000149295	ENSG00000166682		18390	193465	rs4938021-T	rs4938021	regulatory_region_variant	1	0.656	9.39794		0.0232765	[0.016-0.031] unit increase	Affymetrix [up to 6544775] (imputed)	N
Multi-Ancestry	Schizophrenia	5e-10	5	rs17601612	11	113392994	rs2514218	30285260	Ikeda M	2018-10-03	Schizophr Bull	www.ncbi.nlm.nih.gov/pubmed/30285260	Genome-Wide Association Study Detected Novel Susceptibility Genes for Schizophrenia and Shared Trans-Populations/Diseases Genetic Effect.	14,023 East Asian ancestry cases, 33,640 European ancestry cases, 31,505 East Asian ancestry controls, 43,456 European ancestry controls	NA	11q23.2	DRD2	DRD2 - TMPRSS5	ENSG00000149295	ENSG00000166682		46581	165274	rs2514218-C	rs2514218	regulatory_region_variant	1	NR	9.30103	(EA)	1.075	[1.05-1.1]	Illumina [6627481] (imputed)	N
Multi-Ancestry	Life satisfaction	5e-10	5	rs7131627	11	113264511	rs11214596	30643256	Baselmans BML	2019-01-14	Nat Genet	www.ncbi.nlm.nih.gov/pubmed/30643256	Multivariate genome-wide analyses of the well-being spectrum.	80,852 European ancestry individuals	NA	11q23.2	NR	ANKK1			ENSG00000170209			rs11214596-G	rs11214596	intron_variant	0	0.535013	9.30103		0.0084148	[0.0058-0.0111] unit decrease	NR [NR]	N
Multi-Ancestry	Neuroticism	5e-10	5	rs17601612	11	113364803	rs4938021	29292387	Turley P	2018-01-01	Nat Genet	www.ncbi.nlm.nih.gov/pubmed/29292387	Multi-trait analysis of genome-wide association summary statistics using MTAG.	168,105 European ancestry individuals	NA	11q23.2	NR	DRD2 - TMPRSS5	ENSG00000149295	ENSG00000166682		18390	193465	rs4938021-C	rs4938021	regulatory_region_variant	1	0.3798	9.30103		0.023	[0.016-0.03] unit decrease	Illumina [NR] (imputed)	N
Multi-Ancestry	Parental longevity (combined parental attained age, Martingale residuals)	7e-10	8	rs17514846	15	91416550	rs17514846	29227965	Pilling LC	2017-12-01	Aging (Albany NY)	www.ncbi.nlm.nih.gov/pubmed/29227965	Human longevity: 25 genetic loci associated in 389,166 UK biobank participants.	389,166 British ancestry individuals	NA	15q26.1	FURIN	FURIN			ENSG00000140564			rs17514846-C	rs17514846	intron_variant	0	0.53	9.1549		0.0139	[0.0094-0.0184] unit decrease	Affymetrix [11535925] (imputed)	N
Multi-Ancestry	Tonsillectomy	8e-10	4	rs7793877	7	114944919	rs2023703	27182965	Pickrell JK	2016-05-16	Nat Genet	www.ncbi.nlm.nih.gov/pubmed/27182965	Detection and interpretation of shared genetic influences on 42 human traits.	60,098 European ancestry cases, 113,323 European ancestry controls	NA	7q31.2	MDFIC, TFEC	LINC01392 - AC073901.1	ENSG00000233607	ENSG00000244565		73510	198502	rs2023703-?	rs2023703	intergenic_variant	1	NR	9.09691		1.055	[1.037-1.073]	Illumina [13757430] (imputed)	N
Multi-Ancestry	Tonsillectomy	8e-10	4	rs7793877	7	114944919	rs2023703	28928442	Tian C	2017-09-19	Nat Commun	www.ncbi.nlm.nih.gov/pubmed/28928442	Genome-wide association and HLA region fine-mapping studies identify susceptibility loci for multiple common infections.	60,098 European ancestry cases, 113,323 European ancestry controls	NA	7q31.2	MDFIC, TFEC	LINC01392 - AC073901.1	ENSG00000233607	ENSG00000244565		73510	198502	rs2023703-C	rs2023703	intergenic_variant	1	0.33	9.09691		1.05	[1.05-1.06]	Illumina [at least 560000] (imputed)	N
Multi-Ancestry	Educational attainment (MTAG)	1e-09	5	rs7131627	11	113289037	rs1107162	30038396	Lee JJ	2018-07-23	Nat Genet	www.ncbi.nlm.nih.gov/pubmed/30038396	Gene discovery and polygenic prediction from a genome-wide association study of educational attainment in 1.1 million individuals.	1,311,438 European ancestry individuals	NA	11q23.2	Intergenic	DRD2			ENSG00000149295			rs1107162-A	rs1107162	intron_variant	0	0.6056	9	(MTAG)	0.0082	[0.0057-0.0107] unit increase	Affymetrix, Illumina [7100000] (imputed)	N
Multi-Ancestry	Cigarettes smoked per day (MTAG)	1e-09	5	rs7131627	11	113286501	rs2734838	30643251	Liu M	2019-01-14	Nat Genet	www.ncbi.nlm.nih.gov/pubmed/30643251	Association studies of up to 1.2 million individuals yield new insights into the genetic etiology of tobacco and alcohol use.	up to 403,928 European ancestry individuals	NA	11q23.2	NR	DRD2			ENSG00000149295			rs2734838-G	rs2734838	intron_variant	0	0.604	9		0.013594	[0.0092-0.018] unit decrease	NR [9732723] (imputed)	N
Multi-Ancestry	Worry too long after an embarrassing experience	1e-09	5	rs7131627	11	113286829	rs2734837	29500382	Nagel M	2018-03-02	Nat Commun	www.ncbi.nlm.nih.gov/pubmed/29500382	Item-level analyses reveal genetic heterogeneity in neuroticism.	367,725 European ancestry individuals	NA	11q23.2	TMPRSS5	DRD2			ENSG00000149295			rs2734837-T	rs2734837	intron_variant	0	0.405872	9		6.05	z score decrease	NR [10847151] (imputed)	N
Multi-Ancestry	Worry	1e-09	5	rs17601612	11	113364647	rs4245150	29942085	Nagel M	2018-06-25	Nat Genet	www.ncbi.nlm.nih.gov/pubmed/29942085	Meta-analysis of genome-wide association studies for neuroticism in 449,484 individuals identifies novel genetic loci and pathways.	348,219 European ancestry individuals	NA	11q23.2	NR	DRD2 - TMPRSS5	ENSG00000149295	ENSG00000166682		18234	193621	rs4245150-G	rs4245150	intergenic_variant	1	NR	9		0.01484	[0.01-0.02] unit decrease	Affymetrix [10847151] (imputed)	N
Multi-Ancestry	Depressed affect	2e-09	5	rs1124491	11	113312139	rs11214607	29942085	Nagel M	2018-06-25	Nat Genet	www.ncbi.nlm.nih.gov/pubmed/29942085	Meta-analysis of genome-wide association studies for neuroticism in 449,484 individuals identifies novel genetic loci and pathways.	357,957 European ancestry individuals	NA	11q23.2	NR	DRD2			ENSG00000149295			rs11214607G	rs11214607	intron_variant	0	NR	8.69897		0.01928	[0.013-0.026] unit increase	Affymetrix [10847151] (imputed)	N
Multi-Ancestry	Hypertension	3e-09	8	rs17514846	15	91416550	rs17514846	30487518	Takeuchi F	2018-11-28	Nat Commun	www.ncbi.nlm.nih.gov/pubmed/30487518	Interethnic analyses of blood pressure loci in populations of East Asian and European descent.	22,566 Japanese ancestry cases, 28,226 Japanese ancestry controls	8,809 East Asian ancestry cases, 13,663 East Asian ancestry controls, 105,253 European ancestry individuals	15q26.1	FURIN	FURIN			ENSG00000140564			rs17514846-A	rs17514846	intron_variant	0	0.1441	8.52288	(Japanese)	0.1125	[0.075-0.15] unit increase	Illumina [6200000] (imputed)	N
Multi-Ancestry	Subjective well-being (MTAG)	3e-09	5	rs17601612	11	113377488	rs7111031	29292387	Turley P	2018-01-01	Nat Genet	www.ncbi.nlm.nih.gov/pubmed/29292387	Multi-trait analysis of genome-wide association summary statistics using MTAG.	388,538 European ancestry individuals	NA	11q23.2	NR	DRD2 - TMPRSS5	ENSG00000149295	ENSG00000166682		31075	180780	rs7111031-C	rs7111031	regulatory_region_variant	1	0.363	8.52288		0.0115	[0.0078-0.0152] unit increase	Illumina [NR] (imputed)	N
Multi-Ancestry	Smoking cessation (MTAG)	4e-09	4	rs62477308	7	114940147	rs6968125	30643251	Liu M	2019-01-14	Nat Genet	www.ncbi.nlm.nih.gov/pubmed/30643251	Association studies of up to 1.2 million individuals yield new insights into the genetic etiology of tobacco and alcohol use.	up to 820,192 European ancestry individuals	NA	7q31.2	NR	LINC01392 - AC073901.1	ENSG00000233607	ENSG00000244565		68738	203274	rs6968125-T	rs6968125	regulatory_region_variant	1	0.474	8.39794		0.00912677	[0.0061-0.0122] unit decrease	NR [9732723] (imputed)	N
Multi-Ancestry	Schizophrenia	4e-09	8	rs2071382	15	91428290	rs11539637	30285260	Ikeda M	2018-10-03	Schizophr Bull	www.ncbi.nlm.nih.gov/pubmed/30285260	Genome-Wide Association Study Detected Novel Susceptibility Genes for Schizophrenia and Shared Trans-Populations/Diseases Genetic Effect.	14,023 East Asian ancestry cases, 33,640 European ancestry cases, 31,505 East Asian ancestry controls, 43,456 European ancestry controls	NA	15q26.1	FES	FES			ENSG00000182511			rs11539637-T	rs11539637	synonymous_variant	0	NR	8.39794		1.063	[1.04-1.08]	Illumina [6627481] (imputed)	N
Multi-Ancestry	Systolic blood pressure	5e-09	8	rs17514846	15	91416550	rs17514846	30487518	Takeuchi F	2018-11-28	Nat Commun	www.ncbi.nlm.nih.gov/pubmed/30487518	Interethnic analyses of blood pressure loci in populations of East Asian and European descent.	130,777 Japanese ancestry individuals	53,008 East Asian individuals, 105,253 European ancestry individuals	15q26.1	NR	FURIN			ENSG00000140564			rs17514846-A	rs17514846	intron_variant	0	0.1441	8.30103	(East Asian)	0.5307	[0.35-0.71] unit increase	Illumina [6200000] (imputed)	N
Multi-Ancestry	Self-reported math ability (MTAG)	5e-09	5	rs7131627	11	113299910	rs7131440	30038396	Lee JJ	2018-07-23	Nat Genet	www.ncbi.nlm.nih.gov/pubmed/30038396	Gene discovery and polygenic prediction from a genome-wide association study of educational attainment in 1.1 million individuals.	670,471 European ancestry individuals	NA	11q23.2	Intergenic	DRD2			ENSG00000149295			rs7131440-T	rs7131440	intron_variant	0	0.6054	8.30103	(MTAG)	0.0107	[0.0072-0.0142] unit increase	Affymetrix, Illumina [7100000] (imputed)	N
Multi-Ancestry	Autism spectrum disorder or schizophrenia	5e-09	5	rs17601612	11	113412443	rs4309187	28540026	Anney RJL	2017-05-22	Mol Autism	www.ncbi.nlm.nih.gov/pubmed/28540026	Meta-analysis of GWAS of over 16,000 individuals with autism spectrum disorder highlights a novel locus at 10q24.32 and a significant overlap with schizophrenia.	schizophrenia cases and controls (see Ripke, 2014), up to 6,197 European ancestry ASD cases, up to 7,377 European ancestry controls, up to 1,190 ASD cases, up to 1,190 controls	NA	11q23.2	DRD2, MIR4301	DRD2 - TMPRSS5	ENSG00000149295	ENSG00000166682		66030	145825	rs4309187-?	rs4309187	intergenic_variant	1		8.30103		1.06383	[1.04-1.09]	Affymetrix, Illumina [NR]	N
Multi-Ancestry	Hypertension	7e-09	8	rs17514846	15	91422543	rs8039305	30487518	Takeuchi F	2018-11-28	Nat Commun	www.ncbi.nlm.nih.gov/pubmed/30487518	Interethnic analyses of blood pressure loci in populations of East Asian and European descent.	22,566 Japanese ancestry cases, 28,226 Japanese ancestry controls	8,809 East Asian ancestry cases, 13,663 East Asian ancestry controls, 105,253 European ancestry individuals	15q26.1	NR	FURIN			ENSG00000140564			rs8039305-T	rs8039305	intron_variant	0	0.857	8.1549	(East Asian)	0.0948	[0.063-0.127] unit decrease	Illumina [6200000] (imputed)	N
Multi-Ancestry	Systolic blood pressure	1e-08	8	rs17514846	15	91404788	rs4932371	27841878	Hoffmann TJ	2016-11-14	Nat Genet	www.ncbi.nlm.nih.gov/pubmed/27841878	Genome-wide association analyses using electronic health records identify new loci influencing blood pressure variation.	80,792 European ancestry individuals, 8,231 Latino individuals, 3,058 African American individuals, 7,243 East Asian ancestry individuals, 461 South Asian ancestry individuals	NA	15q26.1	NR	RN7SL363P - FURIN	ENSG00000241869	ENSG00000140564		5351	7034	rs4932371-T	rs4932371	intergenic_variant	1		8		0.368	unit decrease	Affymetrix [at least 2696785] (imputed)	N
Multi-Ancestry	Risk-taking tendency (4-domain principal component model)	2e-08	4	rs62474683	7	115057862	rs2401924	30643258	Karlsson Linner R	2019-01-14	Nat Genet	www.ncbi.nlm.nih.gov/pubmed/30643258	Genome-wide association analyses of risk tolerance and risky behaviors in over 1 million individuals identify hundreds of loci and shared genetic influences.	315,894 European ancestry individuals	NA	7q31.2	MDFIC	LINC01392 - AC073901.1	ENSG00000233607	ENSG00000244565		186453	85559	rs2401924-C	rs2401924	intergenic_variant	1	0.4978	7.69897		0.014514	[0.0095-0.0196] unit decrease	Affymetrix [~ 11515000] (imputed)	N
Multi-Ancestry	Self-reported risk-taking behaviour	2e-08	4	rs62474683	7	115111838	rs1358391	30271922	Clifton EAD	2018-05-03	Commun Biol	www.ncbi.nlm.nih.gov/pubmed/30271922	Genome-wide association study for risk taking propensity indicates shared pathways with body mass index.	113,882 European ancestry cases, 322,354 European ancestry controls	NA	7q31.2	SNORA25	LINC01392 - AC073901.1	ENSG00000233607	ENSG00000244565		240429	31583	rs1358391-G	rs1358391	intergenic_variant	1	0.51	7.69897		1.023	[1.015-1.031]	Affymetrix [7736308] (imputed)	N
Multi-Ancestry	Feeling guilty	2e-08	5	rs10891540	11	113236199	rs10789942	29500382	Nagel M	2018-03-02	Nat Commun	www.ncbi.nlm.nih.gov/pubmed/29500382	Item-level analyses reveal genetic heterogeneity in neuroticism.	373,380 European ancestry individuals	NA	11q23.2	TMPRSS5	TTC12			ENSG00000149292			rs10789942-A	rs10789942	splice_acceptor_variant	0	0.476945	7.69897		5.58	z score increase	NR [10847151] (imputed)	N
Multi-Ancestry	Alcohol consumption (drinks per week)	2e-08	5	rs7131627	11	113267218	rs10891547	30643258	Karlsson Linner R	2019-01-14	Nat Genet	www.ncbi.nlm.nih.gov/pubmed/30643258	Genome-wide association analyses of risk tolerance and risky behaviors in over 1 million individuals identify hundreds of loci and shared genetic influences.	414,343 European ancestry individuals	NA	11q23.2	ANKK1	ANKK1			ENSG00000170209			rs10891547-A	rs10891547	intron_variant	0	0.5082	7.69897		0.0126224	[0.0082-0.017] unit decrease	Affymetrix [11514936] (imputed)	N
Multi-Ancestry	Triglycerides	2e-08	5	rs1124491	11	113296619	rs1079596	30275531	Klarin D	2018-10-01	Nat Genet	www.ncbi.nlm.nih.gov/pubmed/30275531	Genetics of blood lipids among ~300,000 multi-ethnic participants of the Million Veteran Program.	215,551 European ancestry individuals, 57,332 African American individuals, 24,743 Hispanic individuals	Up to 319,677 individuals	11q23.2	DRD2	DRD2			ENSG00000149295			rs1079596-T	rs1079596	intron_variant	0	0.1767	7.69897		0.0141	[0.0092-0.019] mg‚Äâdl‚àí1 increase	Affymetrix [up to 31400000] (imputed)	N
Multi-Ancestry	DNA methylation variation (age effect)	2e-08	5	rs17601612	11	113412443	rs4309187	30348214	Zhang Q	2018-10-22	Genome Med	www.ncbi.nlm.nih.gov/pubmed/30348214	Genotype effects contribute to variation in longitudinal methylome patterns in older people.	Up to 954 individuals	NA	11q23.2	NR	DRD2 - TMPRSS5	ENSG00000149295	ENSG00000166682		66030	145825	rs4309187-?	rs4309187	intergenic_variant	1	NR	7.69897				Illumina [7760689] (imputed)	N
Multi-Ancestry	Cigarettes smoked per day (MTAG)	3e-08	4	rs7793877	7	114959247	rs10261857	30643251	Liu M	2019-01-14	Nat Genet	www.ncbi.nlm.nih.gov/pubmed/30643251	Association studies of up to 1.2 million individuals yield new insights into the genetic etiology of tobacco and alcohol use.	up to 403,928 European ancestry individuals	NA	7q31.2	NR	LINC01392 - AC073901.1	ENSG00000233607	ENSG00000244565		87838	184174	rs10261857-A	rs10261857	intergenic_variant	1	0.617	7.52288		0.0131482	[0.0085-0.0178] unit decrease	NR [9732723] (imputed)	N
Multi-Ancestry	Systolic blood pressure	3e-08	8	rs17514846	15	91416550	rs17514846	29403010	Kanai M	2018-02-05	Nat Genet	www.ncbi.nlm.nih.gov/pubmed/29403010	Genetic analysis of quantitative traits in the Japanese population links cell types to complex human diseases.	136,597 Japanese ancestry individuals	NA	15q26.1	FURIN	FURIN			ENSG00000140564			rs17514846-?	rs17514846	intron_variant	0	NR	7.52288		0.02987	[0.019-0.04] unit increase	Illumina [6108953] (imputed)	N
Multi-Ancestry	Systolic blood pressure	6e-08	8	rs17514846	15	91404788	rs4932371	27841878	Hoffmann TJ	2016-11-14	Nat Genet	www.ncbi.nlm.nih.gov/pubmed/27841878	Genome-wide association analyses using electronic health records identify new loci influencing blood pressure variation.	80,792 European ancestry individuals, 8,231 Latino individuals, 3,058 African American individuals, 7,243 East Asian ancestry individuals, 461 South Asian ancestry individuals	NA	15q26.1	NR	RN7SL363P - FURIN	ENSG00000241869	ENSG00000140564		5351	7034	rs4932371-T	rs4932371	intergenic_variant	1		7.22185	(EA)	0.391	unit decrease	Affymetrix [at least 2696785] (imputed)	N
Multi-Ancestry	Depression (broad)	1e-07	5	rs17601612	11	113365084	rs4936275	29662059	Howard DM	2018-04-16	Nat Commun	www.ncbi.nlm.nih.gov/pubmed/29662059	Genome-wide association study of depression phenotypes in UK Biobank identifies variants in excitatory synaptic pathways.	113,769 British ancestry cases, 208,811 British ancestry controls	NA	11q23.2	NR	DRD2 - TMPRSS5	ENSG00000149295	ENSG00000166682		18671	193184	rs4936275-T	rs4936275	regulatory_region_variant	1	0.6217	7		0.0065	[0.0041-0.0089] unit increase	NR [7666894] (imputed)	N
Multi-Ancestry	Parental longevity (father's attained age)	1e-07	8	rs17514846	15	91416550	rs17514846	29227965	Pilling LC	2017-12-01	Aging (Albany NY)	www.ncbi.nlm.nih.gov/pubmed/29227965	Human longevity: 25 genetic loci associated in 389,166 UK biobank participants.	415,311 British ancestry individuals	NA	15q26.1	FURIN	FURIN			ENSG00000140564			rs17514846-C	rs17514846	intron_variant	0	NR	7				Affymetrix [11535925] (imputed)	N
Multi-Ancestry	Mean arterial pressure	2e-07	8	rs17514846	15	91416550	rs17514846	30487518	Takeuchi F	2018-11-28	Nat Commun	www.ncbi.nlm.nih.gov/pubmed/30487518	Interethnic analyses of blood pressure loci in populations of East Asian and European descent.	130,777 Japanese ancestry individuals	53,008 East Asian individuals, 105,253 European ancestry individuals	15q26.1	FURIN	FURIN			ENSG00000140564			rs17514846-A	rs17514846	intron_variant	0	0.1441	6.69897	(Japanese)	0.3956	[0.25-0.54] unit increase	Illumina [6200000] (imputed)	N
Multi-Ancestry	Coronary artery disease	3e-07	8	rs17514846	15	91416550	rs17514846	26343387	Nikpay M	2015-09-07	Nat Genet	www.ncbi.nlm.nih.gov/pubmed/26343387	A comprehensive 1,000 Genomes-based genome-wide association meta-analysis of coronary artery disease.	42,096 European ancestry cases, 361 African American cases, 758 Hispanic American cases, 12,658 South Asian ancestry cases, 1,802 Lebanese ancestry cases, 3,614 East Asian ancestry cases, 99,121 European ancestry controls, 2,778 African American controls, 3,337 Hispanic American controls, 12,899 South Asian ancestry controls, 466 Lebanese ancestry controls, 7,709 East Asian ancestry controls	NA	15q26.1	FURIN, FES	FURIN			ENSG00000140564			rs17514846-A	rs17514846	intron_variant	0	0.440264	6.52288		1.05	[1.03- 1.07]	Affymetrix, Illumina [8600000] (imputed)	N
Multi-Ancestry	Sleep duration	5e-07	5	rs17601612	11	113317745	rs17601612	27992416	Lane JM	2016-12-19	Nat Genet	www.ncbi.nlm.nih.gov/pubmed/27992416	Genome-wide association analyses of sleep disturbance traits identify new loci and highlight shared genetics with neuropsychiatric and metabolic traits.	111,975 European ancestry individuals	NA	11q23.2	DRD2	DRD2			ENSG00000149295			rs17601612-C	rs17601612	intron_variant	0	NR	6.30103		0.014	[0.0062-0.0218] unit decrease	Affymetrix [up to 73355677] (imputed)	N
Multi-Ancestry	Parental longevity (combined parental age at death)	7e-07	8	rs17514846	15	91416550	rs17514846	29227965	Pilling LC	2017-12-01	Aging (Albany NY)	www.ncbi.nlm.nih.gov/pubmed/29227965	Human longevity: 25 genetic loci associated in 389,166 UK biobank participants.	208,118 British ancestry individuals	NA	15q26.1	FURIN	FURIN			ENSG00000140564			rs17514846-C	rs17514846	intron_variant	0	NR	6.1549				Affymetrix [11535925] (imputed)	N
Multi-Ancestry	Information processing speed	9e-07	5	rs7131627	11	113286490	rs2734839	25869804	Ibrahim-Verbaas CA	2015-04-14	Mol Psychiatry	www.ncbi.nlm.nih.gov/pubmed/25869804	GWAS for executive function and processing speed suggests involvement of the CADM2 gene.	Up to 30,807 European ancestry individuals, up to 1,267 Erasmus Rucphen (founder/genetic isolated) individuals, up to 535 Korculan (founder/genetic isolated) individuals, up to 417 Orcadian (founder/genetic isolated) individuals, up to 311 Vis (founder/genetic isolated) individuals	Up to 8,436 European ancestry individuals, up to 1,444 African American individuals	11q23.2	DRD2	DRD2			ENSG00000149295			rs2734839-T	rs2734839	intron_variant	0	0.61	6.04576	(LDST/DSST - age, sex and education adjusted)	4.91	[NR] unit increase	Affymetrix, Illumina [up to 2357391] (imputed)	N
Multi-Ancestry	Smoking status (ever vs never smokers)	9e-07	4	rs62474683	7	115111838	rs1358391	30271922	Clifton EAD	2018-05-03	Commun Biol	www.ncbi.nlm.nih.gov/pubmed/30271922	Genome-wide association study for risk taking propensity indicates shared pathways with body mass index.	207,229 European ancestry ever smoker cases, 243,177 European ancestry never smoker controls	NA	7q31.2	NR	LINC01392 - AC073901.1	ENSG00000233607	ENSG00000244565		240429	31583	rs1358391-G	rs1358391	intergenic_variant	1	0.505524	6.04576		0.0050478	[0.003-0.0071] unit increase	Affymetrix [7736308] (imputed)	N
Multi-Ancestry	Self-reported risk-taking behaviour	1e-06	4	rs62474683	7	115111838	rs1358391	30181555	Strawbridge RJ	2018-09-04	Transl Psychiatry	www.ncbi.nlm.nih.gov/pubmed/30181555	Genetics of self-reported risk-taking behaviour, trans-ethnic consistency and relevance to brain gene expression.	83,677 British ancestry cases, 244,662 British ancestry controls	2,764 South Asian ancestry cases, 3,139 African Caribbean ancestry cases, 16,169 European ancestry cases, 3,866 mixed ancestry cases, 4,267 South Asian ancestry controls, 4,341 African Caribbean ancestry controls, 31,814 European ancestry controls, 5,988 mixed ancestry controls	7q31.2	NR	LINC01392 - AC073901.1	ENSG00000233607	ENSG00000244565		240429	31583	rs1358391-T	rs1358391	intergenic_variant	1	0.49	6		0.026	[0.016-0.036] unit decrease	Affymetrix [NR] (imputed)	N
Multi-Ancestry	Self-reported risk-taking behaviour	1e-06	4	rs62474683	7	115111838	rs1358391	30181555	Strawbridge RJ	2018-09-04	Transl Psychiatry	www.ncbi.nlm.nih.gov/pubmed/30181555	Genetics of self-reported risk-taking behaviour, trans-ethnic consistency and relevance to brain gene expression.	83,677 British ancestry cases, 244,662 British ancestry controls	2,764 South Asian ancestry cases, 3,139 African Caribbean ancestry cases, 16,169 European ancestry cases, 3,866 mixed ancestry cases, 4,267 South Asian ancestry controls, 4,341 African Caribbean ancestry controls, 31,814 European ancestry controls, 5,988 mixed ancestry controls	7q31.2	NR	LINC01392 - AC073901.1	ENSG00000233607	ENSG00000244565		240429	31583	rs1358391-T	rs1358391	intergenic_variant	1	0.49	6		0.026	[0.016-0.036] unit decrease	Affymetrix [NR] (imputed)	N
Multi-Ancestry	Select biomarker traits	3e-06	5	rs1124491	11	113296619	rs1079596	17903293	Benjamin EJ	2007-09-19	BMC Med Genet	www.ncbi.nlm.nih.gov/pubmed/17903293	Genome-wide association with select biomarker traits in the Framingham Heart Study.	1,012 European ancestry individuals	NA	11q23.2	DRD2	DRD2			ENSG00000149295			rs1079596-?	rs1079596	intron_variant	0	NR	5.52288	(ANP6)			Affymetrix [70897]	N
Multi-Ancestry	Diastolic blood pressure	8e-06	8	rs17514846	15	91404788	rs4932371	27841878	Hoffmann TJ	2016-11-14	Nat Genet	www.ncbi.nlm.nih.gov/pubmed/27841878	Genome-wide association analyses using electronic health records identify new loci influencing blood pressure variation.	80,792 European ancestry individuals, 8,231 Latino individuals, 3,058 African American individuals, 7,243 East Asian ancestry individuals, 461 South Asian ancestry individuals	NA	15q26.1	NR	RN7SL363P - FURIN	ENSG00000241869	ENSG00000140564		5351	7034	rs4932371-T	rs4932371	intergenic_variant	1		5.09691	(EA)	0.209	unit decrease	Affymetrix [at least 2696785] (imputed)	N
Multi-Ancestry	Tonsillectomy	8e-06	4	rs62474683	7	115092852	rs73204028	28928442	Tian C	2017-09-19	Nat Commun	www.ncbi.nlm.nih.gov/pubmed/28928442	Genome-wide association and HLA region fine-mapping studies identify susceptibility loci for multiple common infections.	60,098 European ancestry cases, 113,323 European ancestry controls	NA	7q31.2	NR	LINC01392 - AC073901.1	ENSG00000233607	ENSG00000244565		221443	50569	rs73204028-?	rs73204028	intergenic_variant	1	NR	5.09691		0.0375	[0.021-0.054] unit decrease	Illumina [at least 560000] (imputed)	N
Multi-Ancestry	Diastolic blood pressure	8e-06	8	rs17514846	15	91404788	rs4932371	27841878	Hoffmann TJ	2016-11-14	Nat Genet	www.ncbi.nlm.nih.gov/pubmed/27841878	Genome-wide association analyses using electronic health records identify new loci influencing blood pressure variation.	80,792 European ancestry individuals, 8,231 Latino individuals, 3,058 African American individuals, 7,243 East Asian ancestry individuals, 461 South Asian ancestry individuals	NA	15q26.1	NR	RN7SL363P - FURIN	ENSG00000241869	ENSG00000140564		5351	7034	rs4932371-T	rs4932371	intergenic_variant	1		5.09691		0.188	unit decrease	Affymetrix [at least 2696785] (imputed)	N
European	Depression	4e-39	5	rs17601612	11	113370758	rs61902811	30718901	Howard DM	2019-02-04	Nat Neurosci	www.ncbi.nlm.nih.gov/pubmed/30718901	Genome-wide meta-analysis of depression identifies 102 independent variants and highlights the importance of the prefrontal brain regions.	118,811 European ancestry cases, 327,427 European ancestry controls, 127,552 cases, 233,763 controls	414,055 European ancestry cases, 892,299 European ancestry controls	11q23.2	NR	DRD2 - TMPRSS5	ENSG00000149295	ENSG00000166682		24345	187510	rs61902811-G	rs61902811	intergenic_variant	1	0.6318	38.3979		1.02881	[1.02-1.03]	NR [8098588] (imputed)	N
European	Depression	2e-37	3	rs35869525	6	27835435	rs200949	30718901	Howard DM	2019-02-04	Nat Neurosci	www.ncbi.nlm.nih.gov/pubmed/30718901	Genome-wide meta-analysis of depression identifies 102 independent variants and highlights the importance of the prefrontal brain regions.	118,811 European ancestry cases, 327,427 European ancestry controls, 127,552 cases, 233,763 controls	414,055 European ancestry cases, 892,299 European ancestry controls	6p22.1	NR	HIST1H1B - HIST1H3I	ENSG00000184357	ENSG00000275379		128	4248	rs200949-A	rs200949	regulatory_region_variant	1	0.8744	36.699		1.044	[1.037-1.051]	NR [8098588] (imputed)	N
European	Systolic blood pressure	2e-32	7	rs6224	15	91428197	rs2071382	30578418	Giri A	2018-12-21	Nat Genet	www.ncbi.nlm.nih.gov/pubmed/30578418	Trans-ethnic association study of blood pressure determinants in over 750,000 individuals.	365,998 European ancestry individuals, 63,490 African ancestry individuals, 22,802 Hispanic individuals, 4,792 Asian ancestry individuals, 2,695 Native American ancestry individuals	299,024 European ancestry individuals, 17,277 individuals	15q26.1	FES	FES			ENSG00000182511			rs2071382-T	rs2071382	intron_variant	0	0.4353	31.699		0.4092	[0.34-0.48] mmHg increase	Affymetrix [NR] (imputed)	N
European	General risk tolerance (MTAG)	8e-31	4	rs11531592	7	115010158	rs4377898	30643258	Karlsson Linner R	2019-01-14	Nat Genet	www.ncbi.nlm.nih.gov/pubmed/30643258	Genome-wide association analyses of risk tolerance and risky behaviors in over 1 million individuals identify hundreds of loci and shared genetic influences.	975,353 European ancestry individuals	NA	7q31.2	MDFIC	LINC01392 - AC073901.1	ENSG00000233607	ENSG00000244565		138749	133263	rs4377898-A	rs4377898	intergenic_variant	1	0.499	30.0969		0.0136	[0.011-0.016] unit increase	Affymetrix, Illumina [5869552] (imputed)	N
European	Self-reported math ability (MTAG)	6e-29	3	rs35869525	6	26530376	rs66941101	30038396	Lee JJ	2018-07-23	Nat Genet	www.ncbi.nlm.nih.gov/pubmed/30038396	Gene discovery and polygenic prediction from a genome-wide association study of educational attainment in 1.1 million individuals.	670,471 European ancestry individuals	NA	6p22.2	Intergenic	HCG11 - HMGN4	ENSG00000228223	ENSG00000182952		2744	8257	rs66941101-T	rs66941101	intergenic_variant	1	0.0889	28.2218	(MTAG)	0.0351	[0.029-0.041] unit increase	Affymetrix, Illumina [7100000] (imputed)	N
European	Schizophrenia	5e-27	3	rs35869525	6	27805255	rs34706883	26198764	Goes FS	2015-07-21	Am J Med Genet B Neuropsychiatr Genet	www.ncbi.nlm.nih.gov/pubmed/26198764	Genome-wide association study of schizophrenia in Ashkenazi Jews.	592 Ashkenazi Jewish ancestry cases, 505 Ashkenazi Jewish ancestry controls, 36,989 cases, 113,075 controls	NA	6p22.1	NR	HIST1H4K - HIST1H2BN	ENSG00000273542	ENSG00000233822		5950	283	rs34706883-A	rs34706883	TF_binding_site_variant	1	NR	26.301		1.24	[NR]	Illumina [7158791] (imputed)	N
European	Schizophrenia	7e-27	3	rs35869525	6	26409890	rs41266839	26198764	Goes FS	2015-07-21	Am J Med Genet B Neuropsychiatr Genet	www.ncbi.nlm.nih.gov/pubmed/26198764	Genome-wide association study of schizophrenia in Ashkenazi Jews.	592 Ashkenazi Jewish ancestry cases, 505 Ashkenazi Jewish ancestry controls, 36,989 cases, 113,075 controls	NA	6p22.2	NR	BTN3A1			ENSG00000026950			rs41266839-G	rs41266839	missense_variant	0	NR	26.1549		1.25	[NR]	Illumina [7158791] (imputed)	N
European	Coronary artery disease	8e-27	7	rs6224	15	91416550	rs17514846	29212778	van der Harst P	2017-12-06	Circ Res	www.ncbi.nlm.nih.gov/pubmed/29212778	Identification of 64 Novel Genetic Loci Provides an Expanded View on the Genetic Architecture of Coronary Artery Disease.	88,192 cases, 162,544 controls	34,541 cases, 261,984 controls	15q26.1	FURIN	FURIN			ENSG00000140564			rs17514846-A	rs17514846	intron_variant	0	0.4577	26.0969		0.0613	[0.05-0.072] unit increase	NR [8041861] (imputed)	N
European	Schizophrenia	9e-27	3	rs35869525	6	27072542	rs55834529	26198764	Goes FS	2015-07-21	Am J Med Genet B Neuropsychiatr Genet	www.ncbi.nlm.nih.gov/pubmed/26198764	Genome-wide association study of schizophrenia in Ashkenazi Jews.	592 Ashkenazi Jewish ancestry cases, 505 Ashkenazi Jewish ancestry controls, 36,989 cases, 113,075 controls	NA	6p22.1	NR	VN1R11P - RNU2-62P	ENSG00000219770	ENSG00000222800		20616	5027	rs55834529-A	rs55834529	intergenic_variant	1	NR	26.0458		1.24	[NR]	Illumina [7158791] (imputed)	N
European	Coronary artery disease	1e-26	7	rs6224	15	91416550	rs17514846	29212778	van der Harst P	2017-12-06	Circ Res	www.ncbi.nlm.nih.gov/pubmed/29212778	Identification of 64 Novel Genetic Loci Provides an Expanded View on the Genetic Architecture of Coronary Artery Disease.	up to 122,733 cases, up to 424,528 controls	NA	15q26.1	FURIN	FURIN			ENSG00000140564			rs17514846-A	rs17514846	intron_variant	0	0.4605	26		0.0559	[0.046-0.066] unit increase	Affymetrix [at least 7947838] (imputed)	N
European	Well-being spectrum (multivariate analysis)	3e-26	5	rs17601612	11	113364803	rs4938021	30643256	Baselmans BML	2019-01-14	Nat Genet	www.ncbi.nlm.nih.gov/pubmed/30643256	Multivariate genome-wide analyses of the well-being spectrum.	2,083,151 European ancestry individuals	287,239 European ancestry individuals	11q23.2	NR	DRD2 - TMPRSS5	ENSG00000149295	ENSG00000166682		18390	193465	rs4938021-T	rs4938021	regulatory_region_variant	1	0.626891	25.5229		0.0100798	[0.0082-0.0119] unit increase	NR [NR]	N
European	Neuroticism	4e-26	5	rs17601612	11	113355736	rs6589377	30643256	Baselmans BML	2019-01-14	Nat Genet	www.ncbi.nlm.nih.gov/pubmed/30643256	Multivariate genome-wide analyses of the well-being spectrum.	523,783 European ancestry individuals	59,206 European ancestry individuals	11q23.2	NR	DRD2 - TMPRSS5	ENSG00000149295	ENSG00000166682		9323	202532	rs6589377-A	rs6589377	intergenic_variant	1	0.626769	25.3979		0.0160528	[0.013-0.019] unit increase	NR [NR]	N
European	Depressive symptoms	5e-26	5	rs17601612	11	113355736	rs6589377	30643256	Baselmans BML	2019-01-14	Nat Genet	www.ncbi.nlm.nih.gov/pubmed/30643256	Multivariate genome-wide analyses of the well-being spectrum.	1,067,913 European ancestry individuals	228,033 European ancestry individuals	11q23.2	NR	DRD2 - TMPRSS5	ENSG00000149295	ENSG00000166682		9323	202532	rs6589377-A	rs6589377	intergenic_variant	1	0.626769	25.301		0.0102439	[0.0083-0.0121] unit increase	NR [NR]	N
European	Highest math class taken (MTAG)	2e-25	3	rs35869525	6	26499185	rs13220261	30038396	Lee JJ	2018-07-23	Nat Genet	www.ncbi.nlm.nih.gov/pubmed/30038396	Gene discovery and polygenic prediction from a genome-wide association study of educational attainment in 1.1 million individuals.	811,539 European ancestry individuals	NA	6p22.2	Intergenic	AL121936.2 - BTN1A1	ENSG00000284688	ENSG00000124557		20424	2264	rs13220261-T	rs13220261	intergenic_variant	1	0.0894	24.699	(MTAG)	0.0301	[0.024-0.036] unit increase	Affymetrix, Illumina [7100000] (imputed)	N
European	Smoking initiation (ever regular vs never regular) (MTAG)	3e-24	4	rs2396814	7	114940159	rs6968380	30643251	Liu M	2019-01-14	Nat Genet	www.ncbi.nlm.nih.gov/pubmed/30643251	Association studies of up to 1.2 million individuals yield new insights into the genetic etiology of tobacco and alcohol use.	up to 1,359,002 European ancestry individuals	NA	7q31.2	NR	LINC01392 - AC073901.1	ENSG00000233607	ENSG00000244565		68750	203262	rs6968380-A	rs6968380	regulatory_region_variant	1	0.681	23.5229		0.0118027	[0.0095-0.0141] unit decrease	NR [9732723] (imputed)	N
European	Positive affect	3e-24	5	rs17601612	11	113377488	rs7111031	30643256	Baselmans BML	2019-01-14	Nat Genet	www.ncbi.nlm.nih.gov/pubmed/30643256	Multivariate genome-wide analyses of the well-being spectrum.	410,603 European ancestry individuals	NA	11q23.2	NR	DRD2 - TMPRSS5	ENSG00000149295	ENSG00000166682		31075	180780	rs7111031-A	rs7111031	regulatory_region_variant	1	0.636355	23.5229		0.0123207	[0.0099-0.0147] unit increase	NR [NR]	N
European	Autism spectrum disorder or schizophrenia	4e-24	3	rs35869525	6	27622084	rs141342723	28540026	Anney RJL	2017-05-22	Mol Autism	www.ncbi.nlm.nih.gov/pubmed/28540026	Meta-analysis of GWAS of over 16,000 individuals with autism spectrum disorder highlights a novel locus at 10q24.32 and a significant overlap with schizophrenia.	schizophrenia cases and controls (see Ripke, 2014), up to 6,197 European ancestry ASD cases, up to 7,377 European ancestry controls, up to 1,190 ASD cases, up to 1,190 controls	NA	6p22.1	GPX5, GPX6, GUSBP2, HIST1H1B, HIST1H2AG, HIST1H2AH, HIST1H2AI, HIST1H2AJ, HIST1H2AK, HIST1H2AL, HIST1H2AM, HIST1H2BJ, HIST1H2BK, HIST1H2BL, HIST1H2BM, HIST1H2BN, HIST1H2BO, HIST1H3H, HIST1H3I, HIST1H3J, HIST1H4I, HIST1H4J, HIST1H4K, HIST1H4L, LINC00240, LINC01012, LOC100131289, LOC100270746, MIR3143, NKAPL, OR2B2, OR2B6, PGBD1, POM121L2, PRSS16, TOB2P1, VN1R10P, ZBED9, ZKSCAN3, ZKSCAN4, ZKSCAN8, ZNF165, ZNF184, ZNF192P1, ZNF204P, ZNF322, ZNF391, ZSCAN12, ZSCAN12P1, ZSCAN16, ZSCAN16-AS1, ZSCAN23, ZSCAN26, ZSCAN31, ZSCAN9	AL031229.1 - LINC01012	ENSG00000216676	ENSG00000281706		1480	39730	rs141342723-T	rs141342723	intergenic_variant	1		23.3979		1.2	[1.16-1.24]	Affymetrix, Illumina [NR]	N
European	Autism spectrum disorder or schizophrenia	8e-24	3	rs35869525	6	26408551	rs75782365	28540026	Anney RJL	2017-05-22	Mol Autism	www.ncbi.nlm.nih.gov/pubmed/28540026	Meta-analysis of GWAS of over 16,000 individuals with autism spectrum disorder highlights a novel locus at 10q24.32 and a significant overlap with schizophrenia.	schizophrenia cases and controls (see Ripke, 2014), up to 6,197 European ancestry ASD cases, up to 7,377 European ancestry controls, up to 1,190 ASD cases, up to 1,190 controls	NA	6p22.2	ABT1, BTN1A1, BTN2A1, BTN2A2, BTN2A3P, BTN3A1, BTN3A2, BTN3A3, GUSBP2, HCG11, HFE, HIST1H1A, HIST1H1C, HIST1H1D, HIST1H1E, HIST1H1T, HIST1H2AA, HIST1H2AB, HIST1H2AC, HIST1H2AD, HIST1H2AE, HIST1H2AG, HIST1H2AH, HIST1H2APS1, HIST1H2BA, HIST1H2BB, HIST1H2BC, HIST1H2BD, HIST1H2BE, HIST1H2BF, HIST1H2BG, HIST1H2BH, HIST1H2BI, HIST1H2BJ, HIST1H2BK, HIST1H3A, HIST1H3B, HIST1H3C, HIST1H3D, HIST1H3E, HIST1H3F, HIST1H3G, HIST1H4A, HIST1H4B, HIST1H4C, HIST1H4D, HIST1H4E, HIST1H4F, HIST1H4G, HIST1H4H, HIST1H4I, HMGN4, LINC00240, LOC100270746, LOC285819, LRRC16A, MIR3143, POM121L2, PRSS16, SCGN, SLC17A1, SLC17A2, SLC17A3, SLC17A4, TRIM38, VN1R10P, ZNF204P, ZNF322, ZNF391	BTN3A1			ENSG00000026950			rs75782365-T	rs75782365	intron_variant	0		23.0969		1.21	[1.16-1.25]	Affymetrix, Illumina [NR]	N
European	Smoking initiation (ever regular vs never regular) (MTAG)	5e-23	1	rs2503185	1	66469643	rs1937443	30643251	Liu M	2019-01-14	Nat Genet	www.ncbi.nlm.nih.gov/pubmed/30643251	Association studies of up to 1.2 million individuals yield new insights into the genetic etiology of tobacco and alcohol use.	up to 1,359,002 European ancestry individuals	NA	1p31.3	NR	PDE4B			ENSG00000184588			rs1937443-G	rs1937443	intron_variant	0	0.563	22.301		0.0107674	[0.0086-0.0129] unit increase	NR [9732723] (imputed)	N
European	Well-being spectrum (multivariate analysis)	1e-22	3	rs35869525	6	27846744	rs483143	30643256	Baselmans BML	2019-01-14	Nat Genet	www.ncbi.nlm.nih.gov/pubmed/30643256	Multivariate genome-wide analyses of the well-being spectrum.	2,083,151 European ancestry individuals	287,239 European ancestry individuals	6p22.1	NR	HIST1H4L - HIST1H3J	ENSG00000275126	ENSG00000197153		5456	11416	rs483143-C	rs483143	intergenic_variant	1	0.116864	22		0.0140019	[0.011-0.017] unit decrease	NR [NR]	N
European	Schizophrenia	2e-21	3	rs35869525	6	27782538	rs401754	30285260	Ikeda M	2018-10-03	Schizophr Bull	www.ncbi.nlm.nih.gov/pubmed/30285260	Genome-Wide Association Study Detected Novel Susceptibility Genes for Schizophrenia and Shared Trans-Populations/Diseases Genetic Effect.	14,023 East Asian ancestry cases, 33,640 European ancestry cases, 31,505 East Asian ancestry controls, 43,456 European ancestry controls	NA	6p22.1	HIST1H2AJ	HIST1H2AJ - HIST1H2BM	ENSG00000276368	ENSG00000273703		20	284	rs401754-T	rs401754	TF_binding_site_variant	1	NR	20.699	(EA)	1.188	[1.15-1.22]	Illumina [6627481] (imputed)	N
European	Depressive symptoms	4e-21	3	rs35869525	6	27815639	rs13194781	30643256	Baselmans BML	2019-01-14	Nat Genet	www.ncbi.nlm.nih.gov/pubmed/30643256	Multivariate genome-wide analyses of the well-being spectrum.	1,067,913 European ancestry individuals	228,033 European ancestry individuals	6p22.1	NR	HIST1H2BN			ENSG00000233822			rs13194781-G	rs13194781	intron_variant	0	0.102416	20.3979		0.0180098	[0.014-0.022] unit decrease	NR [NR]	N
European	Well-being spectrum (multivariate analysis)	7e-21	3	rs35869525	6	27300310	rs13212562	30643256	Baselmans BML	2019-01-14	Nat Genet	www.ncbi.nlm.nih.gov/pubmed/30643256	Multivariate genome-wide analyses of the well-being spectrum.	2,083,151 European ancestry individuals	287,239 European ancestry individuals	6p22.1	NR	VN1R10P - ZNF204P	ENSG00000220758	ENSG00000204789		6763	25294	rs13212562-G	rs13212562	intergenic_variant	1	0.11009	20.1549		0.0137525	[0.011-0.017] unit decrease	NR [NR]	N
European	Depressive symptoms	1e-20	3	rs35869525	6	27534528	rs10484399	30643256	Baselmans BML	2019-01-14	Nat Genet	www.ncbi.nlm.nih.gov/pubmed/30643256	Multivariate genome-wide analyses of the well-being spectrum.	1,067,913 European ancestry individuals	228,033 European ancestry individuals	6p22.1	NR	CD83P1 - RNU6-471P	ENSG00000219738	ENSG00000206671		5005	29663	rs10484399-G	rs10484399	regulatory_region_variant	1	0.101846	20		0.0179959	[0.014-0.022] unit decrease	NR [NR]	N
European	Pulse pressure	4e-20	3	rs35869525	6	26133070	rs36109883	30578418	Giri A	2018-12-21	Nat Genet	www.ncbi.nlm.nih.gov/pubmed/30578418	Trans-ethnic association study of blood pressure determinants in over 750,000 individuals.	365,998 European ancestry individuals, 63,490 African ancestry individuals, 22,802 Hispanic individuals, 4,792 Asian ancestry individuals, 2,695 Native American ancestry individuals	299,024 European ancestry individuals, 17,277 individuals	6p22.2	HIST1H2AC	HIST1H2AC			ENSG00000180573			rs36109883-A	rs36109883	intron_variant	0	0.0774	19.3979		0.438	[0.34-0.53] mmHg increase	Affymetrix [NR] (imputed)	N
European	Schizophrenia	9e-20	3	rs35869525	6	26478252	rs34104395	30285260	Ikeda M	2018-10-03	Schizophr Bull	www.ncbi.nlm.nih.gov/pubmed/30285260	Genome-Wide Association Study Detected Novel Susceptibility Genes for Schizophrenia and Shared Trans-Populations/Diseases Genetic Effect.	14,023 East Asian ancestry cases, 33,640 European ancestry cases, 31,505 East Asian ancestry controls, 43,456 European ancestry controls	NA	6p22.2	LOC285819	AL121936.2			ENSG00000284688			rs34104395-C	rs34104395	non_coding_transcript_exon_variant	0	NR	19.0458	(EA)	1.19	[1.15-1.23]	Illumina [6627481] (imputed)	N
European	Pulse pressure	2e-19	7	rs6224	15	91428197	rs2071382	30578418	Giri A	2018-12-21	Nat Genet	www.ncbi.nlm.nih.gov/pubmed/30578418	Trans-ethnic association study of blood pressure determinants in over 750,000 individuals.	365,998 European ancestry individuals, 63,490 African ancestry individuals, 22,802 Hispanic individuals, 4,792 Asian ancestry individuals, 2,695 Native American ancestry individuals	299,024 European ancestry individuals, 17,277 individuals	15q26.1	FES	FES			ENSG00000182511			rs2071382-T	rs2071382	intron_variant	0	0.4374	18.699		0.2317	[0.18-0.28] mmHg increase	Affymetrix [NR] (imputed)	N
European	Neuroticism	3e-19	5	rs17601612	11	113364647	rs4245150	30595370	Kichaev G	2018-12-27	Am J Hum Genet	www.ncbi.nlm.nih.gov/pubmed/30595370	Leveraging Polygenic Functional Enrichment to Improve GWAS Power.	approximately 372,000 European ancestry individuals	NA	11q23.2		DRD2 - TMPRSS5	ENSG00000149295	ENSG00000166682		18234	193621	rs4245150-?	rs4245150	intergenic_variant	1	NR	18.5229				NR [~ 8900000] (imputed)	N
European	Highest math class taken	1e-18	3	rs35869525	6	27300310	rs13212562	30038396	Lee JJ	2018-07-23	Nat Genet	www.ncbi.nlm.nih.gov/pubmed/30038396	Gene discovery and polygenic prediction from a genome-wide association study of educational attainment in 1.1 million individuals.	430,445 European ancestry individuals	NA	6p22.1	Intergenic	VN1R10P - ZNF204P	ENSG00000220758	ENSG00000204789		6763	25294	rs13212562-A	rs13212562	intergenic_variant	1	0.9	18		0.0332	[0.026-0.041] unit decrease	Affymetrix, Illumina [10000000] (imputed)	N
European	Schizophrenia	2e-18	3	rs35869525	6	27007687	rs35741362	30285260	Ikeda M	2018-10-03	Schizophr Bull	www.ncbi.nlm.nih.gov/pubmed/30285260	Genome-Wide Association Study Detected Novel Susceptibility Genes for Schizophrenia and Shared Trans-Populations/Diseases Genetic Effect.	14,023 East Asian ancestry cases, 33,640 European ancestry cases, 31,505 East Asian ancestry controls, 43,456 European ancestry controls	NA	6p22.2	VN1R12P	VN1R12P - VN1R13P	ENSG00000220581	ENSG00000216762		5598	20457	rs35741362-T	rs35741362	regulatory_region_variant	1	NR	17.699	(EA)	1.164	[1.13-1.2]	Illumina [6627481] (imputed)	N
European	Neuroticism	2e-18	5	rs17601612	11	113377488	rs7111031	29255261	Luciano M	2017-12-18	Nat Genet	www.ncbi.nlm.nih.gov/pubmed/29255261	Association analysis in over 329,000 individuals identifies 116 independent variants influencing neuroticism.	329,821 European ancestry individuals	122,867 European ancestry individuals	11q23.2	DRD2	DRD2 - TMPRSS5	ENSG00000149295	ENSG00000166682		31075	180780	rs7111031-A	rs7111031	regulatory_region_variant	1	0.63974	17.699		8.773	z score increase	Illumina [18485882] (imputed)	N
European	Well-being spectrum (multivariate analysis)	5e-18	3	rs35869525	6	26463574	rs13195401	30643256	Baselmans BML	2019-01-14	Nat Genet	www.ncbi.nlm.nih.gov/pubmed/30643256	Multivariate genome-wide analyses of the well-being spectrum.	2,083,151 European ancestry individuals	287,239 European ancestry individuals	6p22.2	NR	BTN2A1			ENSG00000112763			rs13195401-T	rs13195401	stop_gained	0	0.0932772	17.301		0.01365	[0.011-0.017] unit decrease	NR [NR]	N
European	Depressive symptoms	1e-17	3	rs35869525	6	27004098	rs57713596	30643256	Baselmans BML	2019-01-14	Nat Genet	www.ncbi.nlm.nih.gov/pubmed/30643256	Multivariate genome-wide analyses of the well-being spectrum.	1,067,913 European ancestry individuals	228,033 European ancestry individuals	6p22.2	NR	VN1R12P - VN1R13P	ENSG00000220581	ENSG00000216762		2009	24046	rs57713596-T	rs57713596	regulatory_region_variant	1	0.128434	17		0.0121721	[0.0094-0.015] unit decrease	NR [NR]	N
European	Smoking initiation (ever regular vs never regular)	1e-17	4	rs2396814	7	114940159	rs6968380	30643251	Liu M	2019-01-14	Nat Genet	www.ncbi.nlm.nih.gov/pubmed/30643251	Association studies of up to 1.2 million individuals yield new insights into the genetic etiology of tobacco and alcohol use.	up to 1,232,091 European ancestry individuals	NA	7q31.2	NR	LINC01392 - AC073901.1	ENSG00000233607	ENSG00000244565		68750	203262	rs6968380-A	rs6968380	regulatory_region_variant	1	0.681	17		0.0234192	[0.018-0.029] unit decrease	NR [~ 10000000] (imputed)	N
European	General cognitive ability	2e-17	3	rs35869525	6	26569135	rs36162392	29844566	Davies G	2018-05-29	Nat Commun	www.ncbi.nlm.nih.gov/pubmed/29844566	Study of 300,486 individuals identifies 148 independent genetic loci influencing general cognitive function.	up to 300,486 European ancestry individuals	NA	6p22.2	HMGN4	HMGN4 - AL121936.1	ENSG00000182952	ENSG00000284607		22653	417	rs36162392-T	rs36162392	TF_binding_site_variant	1	NR	16.699		8.512	z-score decrease	Affymetrix, Illumina [at least 2500000] (imputed)	N
European	Neuroticism	2e-17	3	rs35869525	6	27004098	rs57713596	30643256	Baselmans BML	2019-01-14	Nat Genet	www.ncbi.nlm.nih.gov/pubmed/30643256	Multivariate genome-wide analyses of the well-being spectrum.	523,783 European ancestry individuals	59,206 European ancestry individuals	6p22.2	NR	VN1R12P - VN1R13P	ENSG00000220581	ENSG00000216762		2009	24046	rs57713596-T	rs57713596	regulatory_region_variant	1	0.128434	16.699		0.0189323	[0.015-0.023] unit decrease	NR [NR]	N
European	Positive affect	2e-17	3	rs35869525	6	27007687	rs35741362	30643256	Baselmans BML	2019-01-14	Nat Genet	www.ncbi.nlm.nih.gov/pubmed/30643256	Multivariate genome-wide analyses of the well-being spectrum.	410,603 European ancestry individuals	NA	6p22.2	NR	VN1R12P - VN1R13P	ENSG00000220581	ENSG00000216762		5598	20457	rs35741362-C	rs35741362	regulatory_region_variant	1	0.127454	16.699		0.0150776	[0.012-0.019] unit decrease	NR [NR]	N
European	Neuroticism	3e-17	5	rs17601612	11	113377488	rs7111031	29942085	Nagel M	2018-06-25	Nat Genet	www.ncbi.nlm.nih.gov/pubmed/29942085	Meta-analysis of genome-wide association studies for neuroticism in 449,484 individuals identifies novel genetic loci and pathways.	449,484 European ancestry individuals	NA	11q23.2	NR	DRD2 - TMPRSS5	ENSG00000149295	ENSG00000166682		31075	180780	rs7111031-A	rs7111031	regulatory_region_variant	1	NR	16.5229		8.456	z score increase	Affymetrix [10847151] (imputed)	N
European	Neurociticism	4e-17	5	rs17601612	11	113388674	rs4245154	29500382	Nagel M	2018-03-02	Nat Commun	www.ncbi.nlm.nih.gov/pubmed/29500382	Item-level analyses reveal genetic heterogeneity in neuroticism.	380,506 European ancestry individuals	NA	11q23.2	TTC12	DRD2 - TMPRSS5	ENSG00000149295	ENSG00000166682		42261	169594	rs4245154-A	rs4245154	intergenic_variant	1	0.431123	16.3979		8.42	z score increase	NR [10847151] (imputed)	N
European	Number of sexual partners	6e-17	7	rs6224	15	91426560	rs4702	30643258	Karlsson Linner R	2019-01-14	Nat Genet	www.ncbi.nlm.nih.gov/pubmed/30643258	Genome-wide association analyses of risk tolerance and risky behaviors in over 1 million individuals identify hundreds of loci and shared genetic influences.	370,711 European ancestry individuals	NA	15q26.1	FES	FURIN			ENSG00000140564			rs4702-A	rs4702	3_prime_UTR_variant	0	0.5571	16.2218		0.0199289	[0.015-0.025] unit decrease	Affymetrix [11515109] (imputed)	N
European	Life satisfaction	1e-16	3	rs35869525	6	27004098	rs57713596	30643256	Baselmans BML	2019-01-14	Nat Genet	www.ncbi.nlm.nih.gov/pubmed/30643256	Multivariate genome-wide analyses of the well-being spectrum.	80,852 European ancestry individuals	NA	6p22.2	NR	VN1R12P - VN1R13P	ENSG00000220581	ENSG00000216762		2009	24046	rs57713596-T	rs57713596	regulatory_region_variant	1	0.128434	16		0.0155272	[0.012-0.019] unit decrease	NR [NR]	N
European	Sarcoidosis (Lofgren's syndrome vs non-Lofgren's syndrome)	1e-16	3	rs35869525	6	27534528	rs10484399	26651848	Rivera NV	2016-05-01	Am J Respir Crit Care Med	www.ncbi.nlm.nih.gov/pubmed/26651848	High-Density Genetic Mapping Identifies New Susceptibility Variants in Sarcoidosis Phenotypes and Shows Genomic-driven Phenotypic Differences.	664 Swedish ancestry non-Lofgren's syndrome cases, 384 Swedish ancestry Lofgren's syndrome cases	413 German ancestry non-Lofgren's syndrome cases, 64 German ancestry Lofgren's syndrome cases	6p22.1	ZNF184, LOC100131289	CD83P1 - RNU6-471P	ENSG00000219738	ENSG00000206671		5005	29663	rs10484399-G	rs10484399	regulatory_region_variant	1	0.204	16				Illumina [118177]	N
European	Autism spectrum disorder or schizophrenia	3e-16	3	rs35869525	6	27300310	rs13212562	28540026	Anney RJL	2017-05-22	Mol Autism	www.ncbi.nlm.nih.gov/pubmed/28540026	Meta-analysis of GWAS of over 16,000 individuals with autism spectrum disorder highlights a novel locus at 10q24.32 and a significant overlap with schizophrenia.	schizophrenia cases and controls (see Ripke, 2014), up to 6,197 European ancestry ASD cases, up to 7,377 European ancestry controls, up to 1,190 ASD cases, up to 1,190 controls	NA	6p22.1	ABT1, GUSBP2, HIST1H1B, HIST1H2AG, HIST1H2AH, HIST1H2AI, HIST1H2AJ, HIST1H2AK, HIST1H2AL, HIST1H2AM, HIST1H2BJ, HIST1H2BK, HIST1H2BL, HIST1H2BM, HIST1H2BN, HIST1H2BO, HIST1H3H, HIST1H3I, HIST1H3J, HIST1H4I, HIST1H4J, HIST1H4K, HIST1H4L, LINC00240, LINC01012, LOC100131289, LOC100270746, MIR3143, OR2B2, OR2B6, POM121L2, PRSS16, VN1R10P, ZNF184, ZNF204P, ZNF322, ZNF391	VN1R10P - ZNF204P	ENSG00000220758	ENSG00000204789		6763	25294	rs13212562-A	rs13212562	intergenic_variant	1		15.5229		1.14	[1.11-1.18]	Affymetrix, Illumina [NR]	N
European	Pulse pressure	4e-16	3	rs35869525	6	27739566	rs35501037	30578418	Giri A	2018-12-21	Nat Genet	www.ncbi.nlm.nih.gov/pubmed/30578418	Trans-ethnic association study of blood pressure determinants in over 750,000 individuals.	365,998 European ancestry individuals, 63,490 African ancestry individuals, 22,802 Hispanic individuals, 4,792 Asian ancestry individuals, 2,695 Native American ancestry individuals	299,024 European ancestry individuals, 17,277 individuals	6p22.1	LOC100131289	GPR89P - RSL24D1P1	ENSG00000216915	ENSG00000218069		33293	8832	rs35501037-A	rs35501037	intergenic_variant	1	0.0932	15.3979		0.3585	[0.27-0.44] mmHg increase	Affymetrix [NR] (imputed)	N
European	Neuroticism	6e-16	5	rs12798900	11	113306893	rs4587762	29942085	Nagel M	2018-06-25	Nat Genet	www.ncbi.nlm.nih.gov/pubmed/29942085	Meta-analysis of genome-wide association studies for neuroticism in 449,484 individuals identifies novel genetic loci and pathways.	449,484 European ancestry individuals	NA	11q23.2	NR	DRD2			ENSG00000149295			rs4587762-A	rs4587762	intron_variant	0	NR	15.2218		8.093	z score decrease	Affymetrix [10847151] (imputed)	N
European	Self-reported math ability	8e-16	3	rs35869525	6	27799470	rs71559051	30038396	Lee JJ	2018-07-23	Nat Genet	www.ncbi.nlm.nih.gov/pubmed/30038396	Gene discovery and polygenic prediction from a genome-wide association study of educational attainment in 1.1 million individuals.	564,698 European ancestry individuals	NA	6p22.1	Intergenic	HIST1H4K - HIST1H2BN	ENSG00000273542	ENSG00000233822		165	6068	rs71559051-A	rs71559051	TF_binding_site_variant	1	0.9159	15.0969		0.0283	[0.021-0.035] unit decrease	Affymetrix, Illumina [10000000] (imputed)	N
European	Smoking initiation (ever regular vs never regular)	2e-15	1	rs2503185	1	66469643	rs1937443	30643251	Liu M	2019-01-14	Nat Genet	www.ncbi.nlm.nih.gov/pubmed/30643251	Association studies of up to 1.2 million individuals yield new insights into the genetic etiology of tobacco and alcohol use.	up to 1,232,091 European ancestry individuals	NA	1p31.3	NR	PDE4B			ENSG00000184588			rs1937443-G	rs1937443	intron_variant	0	0.563	14.699		0.0204362	[0.015-0.025] unit increase	NR [~ 10000000] (imputed)	N
European	Life satisfaction	6e-15	5	rs17601612	11	113381832	rs7949802	30643256	Baselmans BML	2019-01-14	Nat Genet	www.ncbi.nlm.nih.gov/pubmed/30643256	Multivariate genome-wide analyses of the well-being spectrum.	80,852 European ancestry individuals	NA	11q23.2	NR	DRD2 - TMPRSS5	ENSG00000149295	ENSG00000166682		35419	176436	rs7949802-T	rs7949802	intergenic_variant	1	0.428033	14.2218		0.0114246	[0.0086-0.0143] unit decrease	NR [NR]	N
European	Adventurousness	8e-15	4	rs11531592	7	115026459	rs10251192	30643258	Karlsson Linner R	2019-01-14	Nat Genet	www.ncbi.nlm.nih.gov/pubmed/30643258	Genome-wide association analyses of risk tolerance and risky behaviors in over 1 million individuals identify hundreds of loci and shared genetic influences.	557,923 European ancestry individuals	NA	7q31.2	MDFIC	LINC01392 - AC073901.1	ENSG00000233607	ENSG00000244565		155050	116962	rs10251192-T	rs10251192	intergenic_variant	1	0.5473	14.0969		0.0151273	[0.011-0.019] unit decrease	Illumina [9339358] (imputed)	N
European	Intelligence (MTAG)	1e-14	3	rs35869525	6	26499185	rs13220261	29326435	Hill WD	2018-01-11	Mol Psychiatry	www.ncbi.nlm.nih.gov/pubmed/29326435	A combined analysis of genetically correlated traits identifies 187 loci and a role for neurogenesis and myelination in intelligence.	120,934 British ancestry individuals, 127,548 individuals	NA	6p22.2	BTN1A1	AL121936.2 - BTN1A1	ENSG00000284688	ENSG00000124557		20424	2264	rs13220261-T	rs13220261	intergenic_variant	1	NR	14		0.0363201	[0.027-0.046] unit increase	Affymetrix [NR]	N
European	Neuroticism	1e-14	5	rs17601612	11	113364803	rs4938021	29255261	Luciano M	2017-12-18	Nat Genet	www.ncbi.nlm.nih.gov/pubmed/29255261	Association analysis in over 329,000 individuals identifies 116 independent variants influencing neuroticism.	329,821 European ancestry individuals	122,867 European ancestry individuals	11q23.2	NR	DRD2 - TMPRSS5	ENSG00000149295	ENSG00000166682		18390	193465	rs4938021-T	rs4938021	regulatory_region_variant	1	0.62919	14		0.043089	[0.032-0.054] unit increase	Illumina [18485882] (imputed)	N
European	Body mass index	3e-14	1	rs2503185	1	66434743	rs7519259	30595370	Kichaev G	2018-12-27	Am J Hum Genet	www.ncbi.nlm.nih.gov/pubmed/30595370	Leveraging Polygenic Functional Enrichment to Improve GWAS Power.	approximately 458,000 European ancestry individuals	NA	1p31.3		PDE4B			ENSG00000184588			rs7519259-?	rs7519259	intron_variant	0	NR	13.5229				NR [~ 8900000] (imputed)	N
European	Lung function (FEV1)	6e-14	3	rs35869525	6	27459923	rs34864796	28166213	Wain LV	2017-02-06	Nat Genet	www.ncbi.nlm.nih.gov/pubmed/28166213	Genome-wide association analyses for lung function and chronic obstructive pulmonary disease identify new loci and potential druggable targets.	48,943 European ancestry individuals.	57,176 European ancestry individuals, 38,199 individuals.	6p22.1	ZKSCAN3	AL021918.3			ENSG00000285703			rs34864796-A	rs34864796	intron_variant	0	0.13	13.2218		0.075	[0.055-0.095] unit decrease	Affymetrix [up to 27624732] (imputed)	N
European	General factor of neuroticism	7e-14	5	rs17601612	11	113386043	rs4534613	30867560	Hill WD	2019-03-13	Mol Psychiatry	www.ncbi.nlm.nih.gov/pubmed/30867560	Genetic contributions to two special factors of neuroticism are associated with affluence, higher intelligence, better health, and longer life.	270,059 British ancestry individuals	NA	11q23.2	DRD2	DRD2 - TMPRSS5	ENSG00000149295	ENSG00000166682		39630	172225	rs4534613-A	rs4534613	intergenic_variant	1	NR	13.1549		0.013043	[0.0096-0.0165] unit decrease	Affymetrix [18485882] (imputed)	N
European	Intelligence (MTAG)	8e-14	3	rs35869525	6	26927602	rs80264589	29326435	Hill WD	2018-01-11	Mol Psychiatry	www.ncbi.nlm.nih.gov/pubmed/29326435	A combined analysis of genetically correlated traits identifies 187 loci and a role for neurogenesis and myelination in intelligence.	120,934 British ancestry individuals, 127,548 individuals	NA	6p22.2	LINC00240	LINC00240			ENSG00000224843			rs80264589-A	rs80264589	intron_variant	0	NR	13.0969		0.0369859	[0.027-0.047] unit increase	Affymetrix [NR]	N
European	Schizophrenia	8e-14	7	rs6224	15	91426560	rs4702	25056061	Ripke S	2014-07-22	Nature	www.ncbi.nlm.nih.gov/pubmed/25056061	Biological insights from 108 schizophrenia-associated genetic loci.	32,405 European ancestry cases, 42,221 European ancestry controls, 1,235 European ancestry cases and 1,235 European ancestry controls from 1235 parent-offspring trios, 1,836 East Asian ancestry cases, 3,383 East Asian ancestry controls	1,513 European ancestry cases, 66,236 European ancestry controls	15q26.1	FES, FURIN, MAN2A2	FURIN			ENSG00000140564			rs4702-G	rs4702	3_prime_UTR_variant	0	0.438	13.0969		1.0846	[1.06-1.11]	Affymetrix, Illumina [9005918] (imputed)	N
European	Blood protein levels	1e-13	3	rs35869525	6	26509382	rs35555795	28240269	Suhre K	2017-02-27	Nat Commun	www.ncbi.nlm.nih.gov/pubmed/28240269	Connecting genetic risk to disease end points through the human blood plasma proteome.	997 European ancestry individuals	338 Arab, South Asian and Filipino ancestry individuals	6p22.2	BTN3A3, BTN1A1, HCG11, HMGN4, ABT1, BTN2A1, CTA-14H9.5, RP11-457M11.7, RP11-457M11.6, ZNF322, GUSBP2, POM121L6P, LINC00240	BTN1A1			ENSG00000124557			rs35555795-T	rs35555795	missense_variant	0	0.081571	13	(EA, MHC class I polypeptide-related sequence B)	0.596	[0.44-0.75] unit decrease	Affymetrix [509946]	N
European	Diastolic blood pressure	1e-13	3	rs35869525	6	27912724	rs547190239	30578418	Giri A	2018-12-21	Nat Genet	www.ncbi.nlm.nih.gov/pubmed/30578418	Trans-ethnic association study of blood pressure determinants in over 750,000 individuals.	365,998 European ancestry individuals, 63,490 African ancestry individuals, 22,802 Hispanic individuals, 4,792 Asian ancestry individuals, 2,695 Native American ancestry individuals	299,024 European ancestry individuals, 17,277 individuals	6p22.1	intergenic	OR2W6P - OR2B6	ENSG00000168126	ENSG00000124657		6543	12295	rs547190239-G	rs547190239	intergenic_variant	1	0.6504	13		0.326	[0.24-0.41] mmHg increase	Affymetrix [NR] (imputed)	N
European	Age of smoking initiation (MTAG)	1e-13	4	rs2396814	7	114942799	rs2214107	30643251	Liu M	2019-01-14	Nat Genet	www.ncbi.nlm.nih.gov/pubmed/30643251	Association studies of up to 1.2 million individuals yield new insights into the genetic etiology of tobacco and alcohol use.	up to 931,815 European ancestry individuals	NA	7q31.2	NR	LINC01392 - AC073901.1	ENSG00000233607	ENSG00000244565		71390	200622	rs2214107-G	rs2214107	intergenic_variant	1	0.682	13		0.0118978	[0.0088-0.015] unit increase	NR [9732723] (imputed)	N
European	Male-pattern baldness	1e-13	7	rs6224	15	91428197	rs2071382	30573740	Yap CX	2018-12-20	Nat Commun	www.ncbi.nlm.nih.gov/pubmed/30573740	Dissection of genetic variation and evidence for pleiotropy in male pattern baldness.	205,327 European ancestry males	NA	15q26.1	NR	FES			ENSG00000182511			rs2071382-T	rs2071382	intron_variant	0	0.473816	13		0.023013	[0.017-0.029] unit increase	NR [19129689] (imputed)	N
European	Smoking status (ever vs never smokers)	2e-13	1	rs2503185	1	66392405	rs2310752	30643258	Karlsson Linner R	2019-01-14	Nat Genet	www.ncbi.nlm.nih.gov/pubmed/30643258	Genome-wide association analyses of risk tolerance and risky behaviors in over 1 million individuals identify hundreds of loci and shared genetic influences.	518,633 European ancestry individuals	NA	1p31.3	PDE4B	PDE4B			ENSG00000184588			rs2310752-A	rs2310752	intron_variant	0	0.4303	12.699		0.0148624	[0.011-0.019] unit decrease	Affymetrix [11514654] (imputed)	N
European	Smoking cessation (MTAG)	2e-13	1	rs2503185	1	66481188	rs1392816	30643251	Liu M	2019-01-14	Nat Genet	www.ncbi.nlm.nih.gov/pubmed/30643251	Association studies of up to 1.2 million individuals yield new insights into the genetic etiology of tobacco and alcohol use.	up to 820,192 European ancestry individuals	NA	1p31.3	NR	PDE4B			ENSG00000184588			rs1392816-T	rs1392816	intron_variant	0	0.38	12.699		0.0118095	[0.0087-0.0149] unit decrease	NR [9732723] (imputed)	N
European	Alcohol consumption (drinks per week)	2e-13	5	rs17601612	11	113317745	rs17601612	30643258	Karlsson Linner R	2019-01-14	Nat Genet	www.ncbi.nlm.nih.gov/pubmed/30643258	Genome-wide association analyses of risk tolerance and risky behaviors in over 1 million individuals identify hundreds of loci and shared genetic influences.	414,343 European ancestry individuals	NA	11q23.2	DRD2	DRD2			ENSG00000149295			rs17601612-C	rs17601612	intron_variant	0	0.3828	12.699		0.0168071	[0.012-0.021] unit decrease	Affymetrix [11514936] (imputed)	N
European	Depressed affect	2e-13	5	rs17601612	11	113386347	rs35738585	29942085	Nagel M	2018-06-25	Nat Genet	www.ncbi.nlm.nih.gov/pubmed/29942085	Meta-analysis of genome-wide association studies for neuroticism in 449,484 individuals identifies novel genetic loci and pathways.	357,957 European ancestry individuals	NA	11q23.2	NR	DRD2 - TMPRSS5	ENSG00000149295	ENSG00000166682		39934	171921	rs35738585G	rs35738585	intergenic_variant	1	NR	12.699		0.01722	[0.013-0.022] unit decrease	Affymetrix [10847151] (imputed)	N
European	Neuroticism	4e-13	5	rs12798900	11	113278764	rs1554929	30643256	Baselmans BML	2019-01-14	Nat Genet	www.ncbi.nlm.nih.gov/pubmed/30643256	Multivariate genome-wide analyses of the well-being spectrum.	523,783 European ancestry individuals	59,206 European ancestry individuals	11q23.2	NR	AP002840.1			ENSG00000256757			rs1554929-T	rs1554929	intron_variant	0	0.545245	12.3979		0.0109782	[0.008-0.0139] unit decrease	NR [NR]	N
European	Depressive symptoms	5e-13	5	rs12798900	11	113278764	rs1554929	30643256	Baselmans BML	2019-01-14	Nat Genet	www.ncbi.nlm.nih.gov/pubmed/30643256	Multivariate genome-wide analyses of the well-being spectrum.	1,067,913 European ancestry individuals	228,033 European ancestry individuals	11q23.2	NR	AP002840.1			ENSG00000256757			rs1554929-T	rs1554929	intron_variant	0	0.545245	12.301		0.00694273	[0.0051-0.0088] unit decrease	NR [NR]	N
European	Intelligence (MTAG)	6e-13	3	rs35869525	6	27806985	rs13212651	29326435	Hill WD	2018-01-11	Mol Psychiatry	www.ncbi.nlm.nih.gov/pubmed/29326435	A combined analysis of genetically correlated traits identifies 187 loci and a role for neurogenesis and myelination in intelligence.	120,934 British ancestry individuals, 127,548 individuals	NA	6p22.1	HIST1H2BN	HIST1H2BN			ENSG00000233822			rs13212651-A	rs13212651	3_prime_UTR_variant	0	NR	12.2218		0.0350014	[0.025-0.045] unit decrease	Affymetrix [NR]	N
European	Coronary artery disease (myocardial infarction, percutaneous transluminal coronary angioplasty, coronary artery bypass grafting, angina or chromic ischemic heart disease)	7e-13	7	rs6224	15	91428197	rs2071382	28714975	Nelson CP	2017-07-17	Nat Genet	www.ncbi.nlm.nih.gov/pubmed/28714975	Association analyses based on false discovery rate implicate new loci for coronary artery disease.	18,467 European and unknown ancestry cases, 45,264 European and unknown ancestry controls	57,347 European and unknown ancestry cases, 219,521 European and unknown ancestry controls	15q26.1	FURIN, FES	FES			ENSG00000182511			rs2071382-T	rs2071382	intron_variant	0	0.464	12.1549		1.06	[1.05-1.08]	Affymetrix [9149595] (imputed)	N
European	Diastolic blood pressure	8e-13	3	rs35869525	6	26441640	rs13220495	30578418	Giri A	2018-12-21	Nat Genet	www.ncbi.nlm.nih.gov/pubmed/30578418	Trans-ethnic association study of blood pressure determinants in over 750,000 individuals.	365,998 European ancestry individuals, 63,490 African ancestry individuals, 22,802 Hispanic individuals, 4,792 Asian ancestry individuals, 2,695 Native American ancestry individuals	299,024 European ancestry individuals, 17,277 individuals	6p22.2	BTN3A3	BTN3A3			ENSG00000111801			rs13220495-T	rs13220495	intron_variant	0	0.345	12.0969		0.3191	[0.23-0.41] mmHg decrease	Affymetrix [NR] (imputed)	N
European	Neuroticism (MTAG)	8e-13	5	rs17601612	11	113364803	rs4938021	29292387	Turley P	2018-01-01	Nat Genet	www.ncbi.nlm.nih.gov/pubmed/29292387	Multi-trait analysis of genome-wide association summary statistics using MTAG.	168,105 European ancestry individuals	NA	11q23.2	NR	DRD2 - TMPRSS5	ENSG00000149295	ENSG00000166682		18390	193465	rs4938021-C	rs4938021	regulatory_region_variant	1	0.3798	12.0969		0.0209	[0.015-0.027] unit decrease	Illumina [NR] (imputed)	N
European	Alcohol consumption (drinks per week) (MTAG)	9e-13	1	rs2503185	1	66393732	rs2997084	30643251	Liu M	2019-01-14	Nat Genet	www.ncbi.nlm.nih.gov/pubmed/30643251	Association studies of up to 1.2 million individuals yield new insights into the genetic etiology of tobacco and alcohol use.	up to 1,039,210 European ancestry individuals	NA	1p31.3	NR	PDE4B			ENSG00000184588			rs2997084-G	rs2997084	intron_variant	0	0.433	12.0458		0.00955653	[0.0069-0.0122] unit decrease	NR [~ 9732723] (imputed)	N
European	General cognitive ability	1e-12	3	rs35869525	6	27007687	rs35741362	29844566	Davies G	2018-05-29	Nat Commun	www.ncbi.nlm.nih.gov/pubmed/29844566	Study of 300,486 individuals identifies 148 independent genetic loci influencing general cognitive function.	up to 300,486 European ancestry individuals	NA	6p22.2	VN1R12P	VN1R12P - VN1R13P	ENSG00000220581	ENSG00000216762		5598	20457	rs35741362-T	rs35741362	regulatory_region_variant	1	NR	12		7.087	z-score decrease	Affymetrix, Illumina [at least 2500000] (imputed)	N
European	Smoking status	1e-12	4	rs11531592	7	115057862	rs2401924	30595370	Kichaev G	2018-12-27	Am J Hum Genet	www.ncbi.nlm.nih.gov/pubmed/30595370	Leveraging Polygenic Functional Enrichment to Improve GWAS Power.	approximately 458,000 European ancestry individuals	NA	7q31.2		LINC01392 - AC073901.1	ENSG00000233607	ENSG00000244565		186453	85559	rs2401924-?	rs2401924	intergenic_variant	1	NR	12				NR [~ 8900000] (imputed)	N
European	Well-being spectrum (multivariate analysis)	1e-12	5	rs12798900	11	113264511	rs11214596	30643256	Baselmans BML	2019-01-14	Nat Genet	www.ncbi.nlm.nih.gov/pubmed/30643256	Multivariate genome-wide analyses of the well-being spectrum.	2,083,151 European ancestry individuals	287,239 European ancestry individuals	11q23.2	NR	ANKK1			ENSG00000170209			rs11214596-G	rs11214596	intron_variant	0	0.535013	12		0.00653835	[0.0047-0.0083] unit decrease	NR [NR]	N
European	Positive affect	2e-12	5	rs12798900	11	113278447	rs10891549	30643256	Baselmans BML	2019-01-14	Nat Genet	www.ncbi.nlm.nih.gov/pubmed/30643256	Multivariate genome-wide analyses of the well-being spectrum.	410,603 European ancestry individuals	NA	11q23.2	NR	AP002840.1			ENSG00000256757			rs10891549-C	rs10891549	intron_variant	0	0.545969	11.699		0.00832447	[0.006-0.0106] unit decrease	NR [NR]	N
European	Schizophrenia	2e-12	5	rs17601612	11	113392994	rs2514218	29483656	Pardinas AF	2018-02-26	Nat Genet	www.ncbi.nlm.nih.gov/pubmed/29483656	Common schizophrenia alleles are enriched in mutation-intolerant genes and in regions under strong background selection.	40,675 European ancestry cases, 64,643 European ancestry controls	1,651 European ancestry cases, 4,111 cases, 142,717 European ancestry controls, 11,507 controls	11q23.2	DRD2, MIR4301	DRD2 - TMPRSS5	ENSG00000149295	ENSG00000166682		46581	165274	rs2514218-?	rs2514218	regulatory_region_variant	1	NR	11.699		1.09051	[1.07-1.11]	Illumina [8000000] (imputed)	N
European	Schizophrenia	3e-12	7	rs6224	15	91416550	rs17514846	29483656	Pardinas AF	2018-02-26	Nat Genet	www.ncbi.nlm.nih.gov/pubmed/29483656	Common schizophrenia alleles are enriched in mutation-intolerant genes and in regions under strong background selection.	40,675 European ancestry cases, 64,643 European ancestry controls	1,651 European ancestry cases, 4,111 cases, 142,717 European ancestry controls, 11,507 controls	15q26.1	FES, FURIN, MAN2A2	FURIN			ENSG00000140564			rs17514846-?	rs17514846	intron_variant	0	NR	11.5229		1.07066	[1.05-1.09]	Illumina [8000000] (imputed)	N
European	Schizophrenia	3e-12	7	rs6224	15	91426560	rs4702	26198764	Goes FS	2015-07-21	Am J Med Genet B Neuropsychiatr Genet	www.ncbi.nlm.nih.gov/pubmed/26198764	Genome-wide association study of schizophrenia in Ashkenazi Jews.	592 Ashkenazi Jewish ancestry cases, 505 Ashkenazi Jewish ancestry controls, 36,989 cases, 113,075 controls	NA	15q26.1	NR	FURIN			ENSG00000140564			rs4702-G	rs4702	3_prime_UTR_variant	0	NR	11.5229		1.07527	[NR]	Illumina [7158791] (imputed)	N
European	General factor of neuroticism	4e-12	5	rs17601612	11	113412443	rs4309187	30867560	Hill WD	2019-03-13	Mol Psychiatry	www.ncbi.nlm.nih.gov/pubmed/30867560	Genetic contributions to two special factors of neuroticism are associated with affluence, higher intelligence, better health, and longer life.	270,059 British ancestry individuals	NA	11q23.2	DRD2	DRD2 - TMPRSS5	ENSG00000149295	ENSG00000166682		66030	145825	rs4309187-A	rs4309187	intergenic_variant	1	NR	11.3979		0.01206	[0.0087-0.0155] unit increase	Affymetrix [18485882] (imputed)	N
European	Squamous cell lung carcinoma	6e-12	3	rs35869525	6	26133070	rs36109883	28604730	McKay JD	2017-06-12	Nat Genet	www.ncbi.nlm.nih.gov/pubmed/28604730	Large-scale association analysis identifies new lung cancer susceptibility loci and heterogeneity in genetic susceptibility across histological subtypes.	7,426 European ancestry cases, 55,627 European ancestry controls	NA	6p22.2	HIST1H2AC, HIST1H1E	HIST1H2AC			ENSG00000180573			rs36109883-A	rs36109883	intron_variant	0	0.0685076	11.2218		1.28878	[1.198871275-1.385430147]	Illumina [10439017] (imputed)	N
European	Depression (broad)	8e-12	3	rs35869525	6	27846744	rs483143	29662059	Howard DM	2018-04-16	Nat Commun	www.ncbi.nlm.nih.gov/pubmed/29662059	Genome-wide association study of depression phenotypes in UK Biobank identifies variants in excitatory synaptic pathways.	113,769 British ancestry cases, 208,811 British ancestry controls	NA	6p22.1	NR	HIST1H4L - HIST1H3J	ENSG00000275126	ENSG00000197153		5456	11416	rs483143-C	rs483143	intergenic_variant	1	0.1277	11.0969		0.0121	[0.0086-0.0156] unit decrease	NR [7666894] (imputed)	N
European	Highest math class taken (MTAG)	9e-12	5	rs12798900	11	113299829	rs7131627	30038396	Lee JJ	2018-07-23	Nat Genet	www.ncbi.nlm.nih.gov/pubmed/30038396	Gene discovery and polygenic prediction from a genome-wide association study of educational attainment in 1.1 million individuals.	811,539 European ancestry individuals	NA	11q23.2	Intergenic	DRD2			ENSG00000149295			rs7131627-A	rs7131627	intron_variant	0	0.6054	11.0458	(MTAG)	0.0115	[0.0082-0.0148] unit increase	Affymetrix, Illumina [7100000] (imputed)	N
European	Squamous cell lung carcinoma	1e-11	3	rs35869525	6	27441723	rs149866169	28604730	McKay JD	2017-06-12	Nat Genet	www.ncbi.nlm.nih.gov/pubmed/28604730	Large-scale association analysis identifies new lung cancer susceptibility loci and heterogeneity in genetic susceptibility across histological subtypes.	7,426 European ancestry cases, 55,627 European ancestry controls	NA	6p22.1	ZNF184	ZNF184 - AL021918.3	ENSG00000096654	ENSG00000285703		826	17478	rs149866169-A	rs149866169	regulatory_region_variant	1	0.0847832	11		1.24565	[1.168887127-1.327446209]	Illumina [10439017] (imputed)	N
European	Lung cancer	2e-11	3	rs35869525	6	27441723	rs149866169	28604730	McKay JD	2017-06-12	Nat Genet	www.ncbi.nlm.nih.gov/pubmed/28604730	Large-scale association analysis identifies new lung cancer susceptibility loci and heterogeneity in genetic susceptibility across histological subtypes.	29,266 European ancestry cases, 56,450 European ancestry controls	NA	6p22.1	ZNF184	ZNF184 - AL021918.3	ENSG00000096654	ENSG00000285703		826	17478	rs149866169-A	rs149866169	regulatory_region_variant	1	0.0865487	10.699		1.14617	[1.101581237-1.192567123]	Illumina [10439017] (imputed)	N
European	Number of sexual partners	2e-11	4	rs11531592	7	115010158	rs4377898	30643258	Karlsson Linner R	2019-01-14	Nat Genet	www.ncbi.nlm.nih.gov/pubmed/30643258	Genome-wide association analyses of risk tolerance and risky behaviors in over 1 million individuals identify hundreds of loci and shared genetic influences.	370,711 European ancestry individuals	NA	7q31.2	MDFIC	LINC01392 - AC073901.1	ENSG00000233607	ENSG00000244565		138749	133263	rs4377898-A	rs4377898	intergenic_variant	1	0.4965	10.699		0.0158936	[0.011-0.021] unit increase	Affymetrix [11515109] (imputed)	N
European	Smoking initiation (ever regular vs never regular) (MTAG)	2e-11	6	rs850261	14	57348922	rs860324	30643251	Liu M	2019-01-14	Nat Genet	www.ncbi.nlm.nih.gov/pubmed/30643251	Association studies of up to 1.2 million individuals yield new insights into the genetic etiology of tobacco and alcohol use.	up to 1,359,002 European ancestry individuals	NA	14q22.3	NR	OTX2-AS1, AL161757.4			ENSG00000248550, ENSG00000258776			rs860324-T	rs860324	intron_variant	0	0.666	10.699		0.00766963	[0.0054-0.0099] unit decrease	NR [9732723] (imputed)	N
European	Schizophrenia or bipolar disorder	3e-11	3	rs35869525	6	27710165	rs17693963	24280982	Ruderfer DM	2013-11-26	Mol Psychiatry	www.ncbi.nlm.nih.gov/pubmed/24280982	Polygenic dissection of diagnosis and clinical dimensions of bipolar disorder and schizophrenia.	Up to 4,528 European ancestry schizophrenia cases, up to 4,841 schizophrenia cases, up to 7,362 European ancestry bipolar disorder cases, up to 3,048 bipolar disorder cases, up to 11,637 European ancestry controls, up to 7,786 controls	NA	6p22.1	MHC	GPR89P - RSL24D1P1	ENSG00000216915	ENSG00000218069		3892	38233	rs17693963-?	rs17693963	regulatory_region_variant	1		10.5229	(SCZ or BP vs. controls)			Affymetrix, Illumina [~ 1100000] (imputed)	N
European	Age of smoking initiation (MTAG)	3e-11	1	rs2503185	1	66481188	rs1392816	30643251	Liu M	2019-01-14	Nat Genet	www.ncbi.nlm.nih.gov/pubmed/30643251	Association studies of up to 1.2 million individuals yield new insights into the genetic etiology of tobacco and alcohol use.	up to 931,815 European ancestry individuals	NA	1p31.3	NR	PDE4B			ENSG00000184588			rs1392816-T	rs1392816	intron_variant	0	0.378	10.5229		0.0100538	[0.0071-0.013] unit increase	NR [9732723] (imputed)	N
European	Squamous cell lung carcinoma	3e-11	3	rs35869525	6	27309779	rs71537559	28604730	McKay JD	2017-06-12	Nat Genet	www.ncbi.nlm.nih.gov/pubmed/28604730	Large-scale association analysis identifies new lung cancer susceptibility loci and heterogeneity in genetic susceptibility across histological subtypes.	7,426 European ancestry cases, 55,627 European ancestry controls	NA	6p22.1	VN1R10P, ZNF204P	VN1R10P - ZNF204P	ENSG00000220758	ENSG00000204789		16232	15825	rs71537559-C	rs71537559	intergenic_variant	1	0.0774216	10.5229		1.25449	[1.173163961-1.341448896]	Illumina [10439017] (imputed)	N
European	Schizophrenia	3e-11	3	rs35869525	6	27710165	rs17693963	22688191	Bergen SE	2012-06-12	Mol Psychiatry	www.ncbi.nlm.nih.gov/pubmed/22688191	Genome-wide association study in a Swedish population yields support for greater CNV and MHC involvement in schizophrenia compared with bipolar disorder.	2,111 European ancestry cases, 2,535 European ancestry controls	11,271 European ancestry cases, 14,601 European ancestry controls	6p22.1	MHC	GPR89P - RSL24D1P1	ENSG00000216915	ENSG00000218069		3892	38233	rs17693963-?	rs17693963	regulatory_region_variant	1	NR	10.5229		1.24	[NR]	Affymetrix [745006]	N
European	Smoking cessation (MTAG)	3e-11	5	rs12798900	11	113286501	rs2734838	30643251	Liu M	2019-01-14	Nat Genet	www.ncbi.nlm.nih.gov/pubmed/30643251	Association studies of up to 1.2 million individuals yield new insights into the genetic etiology of tobacco and alcohol use.	up to 820,192 European ancestry individuals	NA	11q23.2	NR	DRD2			ENSG00000149295			rs2734838-G	rs2734838	intron_variant	0	0.604	10.5229		0.0104198	[0.0074-0.0135] unit decrease	NR [9732723] (imputed)	N
European	Schizophrenia	3e-11	5	rs17601612	11	113392994	rs2514218	25056061	Ripke S	2014-07-22	Nature	www.ncbi.nlm.nih.gov/pubmed/25056061	Biological insights from 108 schizophrenia-associated genetic loci.	32,405 European ancestry cases, 42,221 European ancestry controls, 1,235 European ancestry cases and 1,235 European ancestry controls from 1235 parent-offspring trios, 1,836 East Asian ancestry cases, 3,383 East Asian ancestry controls	1,513 European ancestry cases, 66,236 European ancestry controls	11q23.2	DRD2	DRD2 - TMPRSS5	ENSG00000149295	ENSG00000166682		46581	165274	rs2514218-C	rs2514218	regulatory_region_variant	1	0.686	10.5229		1.07875	[1.05-1.1]	Affymetrix, Illumina [9005918] (imputed)	N
European	Depression (broad)	4e-11	3	rs35869525	6	27446566	rs7749305	29662059	Howard DM	2018-04-16	Nat Commun	www.ncbi.nlm.nih.gov/pubmed/29662059	Genome-wide association study of depression phenotypes in UK Biobank identifies variants in excitatory synaptic pathways.	113,769 British ancestry cases, 208,811 British ancestry controls	NA	6p22.1	NR	ZNF184 - AL021918.3	ENSG00000096654	ENSG00000285703		5669	12635	rs7749305-C	rs7749305	intergenic_variant	1	0.1209	10.3979		0.0119	[0.0084-0.0154] unit decrease	NR [7666894] (imputed)	N
European	Positive affect	5e-11	3	rs35869525	6	25983010	rs13212534	30643256	Baselmans BML	2019-01-14	Nat Genet	www.ncbi.nlm.nih.gov/pubmed/30643256	Multivariate genome-wide analyses of the well-being spectrum.	410,603 European ancestry individuals	NA	6p22.2	NR	TRIM38			ENSG00000112343			rs13212534-A	rs13212534	intron_variant	0	0.0889549	10.301		0.0146683	[0.01-0.019] unit decrease	NR [NR]	N
European	Depressive symptoms (MTAG)	5e-11	5	rs17601612	11	113377488	rs7111031	29292387	Turley P	2018-01-01	Nat Genet	www.ncbi.nlm.nih.gov/pubmed/29292387	Multi-trait analysis of genome-wide association summary statistics using MTAG.	354,862 European ancestry individuals	NA	11q23.2	NR	DRD2 - TMPRSS5	ENSG00000149295	ENSG00000166682		31075	180780	rs7111031-C	rs7111031	regulatory_region_variant	1	0.3685	10.301		0.0145	[0.01-0.019] unit decrease	Illumina [NR] (imputed)	N
European	Schizophrenia	5e-11	5	rs17601612	11	113392994	rs2514218	28991256	Li Z	2017-10-09	Nat Genet	www.ncbi.nlm.nih.gov/pubmed/28991256	Genome-wide association analysis identifies 30 new susceptibility loci for schizophrenia.	7,699 Chinese ancestry cases, 35,476 European ancestry cases, 18,327 Chinese ancestry controls, 46,839 European ancestry controls	4,384 Chinese ancestry cases, 5,770 Chinese ancestry controls	11q23.2	DRD2	DRD2 - TMPRSS5	ENSG00000149295	ENSG00000166682		46581	165274	rs2514218-C	rs2514218	regulatory_region_variant	1	NR	10.301		1.07759	[1.06-1.1]	Affymetrix, Illumina [up to 5107227] (imputed)	N
European	Experiencing mood swings	5e-11	5	rs17601612	11	113394035	rs12420205	29500382	Nagel M	2018-03-02	Nat Commun	www.ncbi.nlm.nih.gov/pubmed/29500382	Item-level analyses reveal genetic heterogeneity in neuroticism.	373,733 European ancestry individuals	NA	11q23.2	ANKK1	DRD2 - TMPRSS5	ENSG00000149295	ENSG00000166682		47622	164233	rs12420205-T	rs12420205	intergenic_variant	1	0.322495	10.301		6.58	z score increase	NR [10847151] (imputed)	N
European	Balding type 1	5e-11	7	rs6224	15	91423543	rs6224	30595370	Kichaev G	2018-12-27	Am J Hum Genet	www.ncbi.nlm.nih.gov/pubmed/30595370	Leveraging Polygenic Functional Enrichment to Improve GWAS Power.	approximately 208,000 European ancestry individuals	NA	15q26.1		FURIN			ENSG00000140564			rs6224-?	rs6224	intron_variant	0	NR	10.301				NR [~ 8900000] (imputed)	N
European	Schizophrenia	6e-11	7	rs6224	15	91416550	rs17514846	30285260	Ikeda M	2018-10-03	Schizophr Bull	www.ncbi.nlm.nih.gov/pubmed/30285260	Genome-Wide Association Study Detected Novel Susceptibility Genes for Schizophrenia and Shared Trans-Populations/Diseases Genetic Effect.	14,023 East Asian ancestry cases, 33,640 European ancestry cases, 31,505 East Asian ancestry controls, 43,456 European ancestry controls	NA	15q26.1	FURIN	FURIN			ENSG00000140564			rs17514846-C	rs17514846	intron_variant	0	NR	10.2218	(EA)	1.076	[1.05-1.1]	Illumina [6627481] (imputed)	N
European	Alcohol consumption (drinks per week) (MTAG)	6e-11	5	rs17601612	11	113374567	rs6589379	30643251	Liu M	2019-01-14	Nat Genet	www.ncbi.nlm.nih.gov/pubmed/30643251	Association studies of up to 1.2 million individuals yield new insights into the genetic etiology of tobacco and alcohol use.	up to 1,039,210 European ancestry individuals	NA	11q23.2	NR	DRD2 - TMPRSS5	ENSG00000149295	ENSG00000166682		28154	183701	rs6589379-T	rs6589379	intergenic_variant	1	0.638	10.2218		0.00898363	[0.0063-0.0117] unit increase	NR [~ 9732723] (imputed)	N
European	Smoking status	7e-11	1	rs2503185	1	66392405	rs2310752	30595370	Kichaev G	2018-12-27	Am J Hum Genet	www.ncbi.nlm.nih.gov/pubmed/30595370	Leveraging Polygenic Functional Enrichment to Improve GWAS Power.	approximately 458,000 European ancestry individuals	NA	1p31.3		PDE4B			ENSG00000184588			rs2310752-?	rs2310752	intron_variant	0	NR	10.1549				NR [~ 8900000] (imputed)	N
European	Depressed affect	7e-11	5	rs17601612	11	113394035	rs12420205	29942085	Nagel M	2018-06-25	Nat Genet	www.ncbi.nlm.nih.gov/pubmed/29942085	Meta-analysis of genome-wide association studies for neuroticism in 449,484 individuals identifies novel genetic loci and pathways.	357,957 European ancestry individuals	NA	11q23.2	NR	DRD2 - TMPRSS5	ENSG00000149295	ENSG00000166682		47622	164233	rs12420205C	rs12420205	intergenic_variant	1	NR	10.1549		0.01631	[0.011-0.021] unit decrease	Affymetrix [10847151] (imputed)	N
European	Depression (broad)	8e-11	3	rs35869525	6	27592003	rs35715914	29662059	Howard DM	2018-04-16	Nat Commun	www.ncbi.nlm.nih.gov/pubmed/29662059	Genome-wide association study of depression phenotypes in UK Biobank identifies variants in excitatory synaptic pathways.	113,769 British ancestry cases, 208,811 British ancestry controls	NA	6p22.1	NR	RNU6-471P - AL031229.1	ENSG00000206671	ENSG00000216676		27707	28378	rs35715914-T	rs35715914	intergenic_variant	1	0.1076	10.0969		0.0125	[0.0088-0.0162] unit decrease	NR [7666894] (imputed)	N
European	Highest math class taken (MTAG)	1e-10	1	rs2503185	1	66410109	rs11208774	30038396	Lee JJ	2018-07-23	Nat Genet	www.ncbi.nlm.nih.gov/pubmed/30038396	Gene discovery and polygenic prediction from a genome-wide association study of educational attainment in 1.1 million individuals.	811,539 European ancestry individuals	NA	1p31.3	Intergenic	PDE4B			ENSG00000184588			rs11208774-T	rs11208774	intron_variant	0	0.536	10	(MTAG)	0.0106	[0.0073-0.0139] unit decrease	Affymetrix, Illumina [7100000] (imputed)	N
European	Squamous cell lung carcinoma	1e-10	3	rs35869525	6	26328353	rs34107459	28604730	McKay JD	2017-06-12	Nat Genet	www.ncbi.nlm.nih.gov/pubmed/28604730	Large-scale association analysis identifies new lung cancer susceptibility loci and heterogeneity in genetic susceptibility across histological subtypes.	7,426 European ancestry cases, 55,627 European ancestry controls	NA	6p22.2	HIST1H4H, BTN3A2	HIST1H3PS1 - BTN3A2	ENSG00000220875	ENSG00000186470		5833	37034	rs34107459-C	rs34107459	intergenic_variant	1	0.0737141	10		1.25766	[1.172474838-1.349035565]	Illumina [10439017] (imputed)	N
European	Lung cancer	1e-10	3	rs35869525	6	27653120	rs13217620	28604730	McKay JD	2017-06-12	Nat Genet	www.ncbi.nlm.nih.gov/pubmed/28604730	Large-scale association analysis identifies new lung cancer susceptibility loci and heterogeneity in genetic susceptibility across histological subtypes.	29,266 European ancestry cases, 56,450 European ancestry controls	NA	6p22.1	ZNF184, LINC01012	AL031229.1 - LINC01012	ENSG00000216676	ENSG00000281706		32516	8694	rs13217620-T	rs13217620	intergenic_variant	1	0.0751679	10		1.14955	[1.101661527-1.199528857]	Illumina [10439017] (imputed)	N
European	Schizophrenia	1e-10	5	rs17601612	11	113392994	rs2514218	30285260	Ikeda M	2018-10-03	Schizophr Bull	www.ncbi.nlm.nih.gov/pubmed/30285260	Genome-Wide Association Study Detected Novel Susceptibility Genes for Schizophrenia and Shared Trans-Populations/Diseases Genetic Effect.	14,023 East Asian ancestry cases, 33,640 European ancestry cases, 31,505 East Asian ancestry controls, 43,456 European ancestry controls	NA	11q23.2	DRD2	DRD2 - TMPRSS5	ENSG00000149295	ENSG00000166682		46581	165274	rs2514218-C	rs2514218	regulatory_region_variant	1	NR	10		1.07527	[1.05-1.1]	Illumina [6627481] (imputed)	N
European	Autism spectrum disorder or schizophrenia	1e-10	7	rs6224	15	91426560	rs4702	28540026	Anney RJL	2017-05-22	Mol Autism	www.ncbi.nlm.nih.gov/pubmed/28540026	Meta-analysis of GWAS of over 16,000 individuals with autism spectrum disorder highlights a novel locus at 10q24.32 and a significant overlap with schizophrenia.	schizophrenia cases and controls (see Ripke, 2014), up to 6,197 European ancestry ASD cases, up to 7,377 European ancestry controls, up to 1,190 ASD cases, up to 1,190 controls	NA	15q26.1	FES, FURIN	FURIN			ENSG00000140564			rs4702-?	rs4702	3_prime_UTR_variant	0		10		1.06383	[1.04-1.09]	Affymetrix, Illumina [NR]	N
European	Highest math class taken (MTAG)	2e-10	4	rs11531592	7	115002612	rs2106525	30038396	Lee JJ	2018-07-23	Nat Genet	www.ncbi.nlm.nih.gov/pubmed/30038396	Gene discovery and polygenic prediction from a genome-wide association study of educational attainment in 1.1 million individuals.	811,539 European ancestry individuals	NA	7q31.2	Intergenic	LINC01392 - AC073901.1	ENSG00000233607	ENSG00000244565		131203	140809	rs2106525-C	rs2106525	intergenic_variant	1	0.5525	9.69897	(MTAG)	0.0106	[0.0073-0.0139] unit decrease	Affymetrix, Illumina [7100000] (imputed)	N
European	Lung cancer	2e-10	3	rs35869525	6	27759115	rs35037868	28604730	McKay JD	2017-06-12	Nat Genet	www.ncbi.nlm.nih.gov/pubmed/28604730	Large-scale association analysis identifies new lung cancer susceptibility loci and heterogeneity in genetic susceptibility across histological subtypes.	29,266 European ancestry cases, 56,450 European ancestry controls	NA	6p22.1	LOC100131289, HIST1H2BL	RSL24D1P1 - HIST1H4PS1	ENSG00000218069	ENSG00000217862		10225	15739	rs35037868-C	rs35037868	TF_binding_site_variant	1	0.0766575	9.69897		1.14626	[1.099034119-1.195523033]	Illumina [10439017] (imputed)	N
European	Lung cancer	2e-10	3	rs35869525	6	27868792	rs13199649	28604730	McKay JD	2017-06-12	Nat Genet	www.ncbi.nlm.nih.gov/pubmed/28604730	Large-scale association analysis identifies new lung cancer susceptibility loci and heterogeneity in genetic susceptibility across histological subtypes.	29,266 European ancestry cases, 56,450 European ancestry controls	NA	6p22.1	HIST1H2BO, OR2B2	RNU7-26P - OR2B2	ENSG00000238610	ENSG00000168131		3448	10171	rs13199649-T	rs13199649	regulatory_region_variant	1	0.0770723	9.69897		1.14531	[1.098230655-1.194402414]	Illumina [10439017] (imputed)	N
European	Squamous cell lung carcinoma	2e-10	3	rs35869525	6	27884012	rs13218875	28604730	McKay JD	2017-06-12	Nat Genet	www.ncbi.nlm.nih.gov/pubmed/28604730	Large-scale association analysis identifies new lung cancer susceptibility loci and heterogeneity in genetic susceptibility across histological subtypes.	7,426 European ancestry cases, 55,627 European ancestry controls	NA	6p22.1	OR2B2, OR2B6	OR2B2 - OR2W6P	ENSG00000168131	ENSG00000168126		3838	21231	rs13218875-T	rs13218875	intergenic_variant	1	0.0812661	9.69897		1.23886	[1.159386415-1.323789655]	Illumina [10439017] (imputed)	N
European	Schizophrenia	2e-10	5	rs17601612	11	113392994	rs2514218	26198764	Goes FS	2015-07-21	Am J Med Genet B Neuropsychiatr Genet	www.ncbi.nlm.nih.gov/pubmed/26198764	Genome-wide association study of schizophrenia in Ashkenazi Jews.	592 Ashkenazi Jewish ancestry cases, 505 Ashkenazi Jewish ancestry controls, 36,989 cases, 113,075 controls	NA	11q23.2	NR	DRD2 - TMPRSS5	ENSG00000149295	ENSG00000166682		46581	165274	rs2514218-C	rs2514218	regulatory_region_variant	1	NR	9.69897		1.07527	[NR]	Illumina [7158791] (imputed)	N
European	Mean arterial pressure	2e-10	7	rs6224	15	91416550	rs17514846	27618448	Liu C	2016-10-01	Nat Genet	www.ncbi.nlm.nih.gov/pubmed/27618448	Meta-analysis identifies common and rare variants influencing blood pressure and overlapping with metabolic trait loci.	120,473 European ancestry individuals, 21,503 African American individuals, 4,586 Hispanic individuals	NA	15q26.1	FURIN	FURIN			ENSG00000140564			rs17514846-C	rs17514846	intron_variant	0	0.488107	9.69897		0.329574	[0.23-0.43] unit decrease	Illumina [247039]	N
European	Subjective well-being (MTAG)	3e-10	3	rs35869525	6	27441723	rs149866169	29292387	Turley P	2018-01-01	Nat Genet	www.ncbi.nlm.nih.gov/pubmed/29292387	Multi-trait analysis of genome-wide association summary statistics using MTAG.	388,538 European ancestry individuals	NA	6p22.1	NR	ZNF184 - AL021918.3	ENSG00000096654	ENSG00000285703		826	17478	rs149866169-A	rs149866169	regulatory_region_variant	1	0.0974	9.52288		0.0197	[0.014-0.026] unit increase	Illumina [NR] (imputed)	N
European	Age at first sexual intercourse	3e-10	7	rs6224	15	91426560	rs4702	27089180	Day FR	2016-04-18	Nat Genet	www.ncbi.nlm.nih.gov/pubmed/27089180	Physical and neurobehavioral determinants of reproductive onset and success.	59,357 British ancestry males, 66,310 British ancestry females	NA	15q26.1	FURIN	FURIN			ENSG00000140564			rs4702-A	rs4702	3_prime_UTR_variant	0	0.556981	9.52288		0.0243427	[0.017-0.032] unit increase	Affymetrix [641018] (imputed)	N
European	Breast cancer	4e-10	3	rs35869525	6	26680698	rs71557345	29059683	Michailidou K	2017-10-23	Nature	www.ncbi.nlm.nih.gov/pubmed/29059683	Association analysis identifies 65 new breast cancer risk loci.	76,192 European ancestry cases, 63,082 European ancestry controls	46,785 European ancestry cases, 42,892 European ancestry controls, 14,068 East Asian ancestry cases, 13,104 East Asian ancestry controls	6p22.2	intergenic	AL513548.4			ENSG00000285571			rs71557345-G	rs71557345	intron_variant	0	0.93	9.39794	(EA)	1.08696	[1.04-1.14] (Oncoarray)	Illumina [~ 11800000] (imputed)	N
European	Intelligence (MTAG)	4e-10	3	rs35869525	6	26199903	rs34961555	29326435	Hill WD	2018-01-11	Mol Psychiatry	www.ncbi.nlm.nih.gov/pubmed/29326435	A combined analysis of genetically correlated traits identifies 187 loci and a role for neurogenesis and myelination in intelligence.	120,934 British ancestry individuals, 127,548 individuals	NA	6p22.2	HIST1H2BF	HIST1H2BF			ENSG00000277224			rs34961555-T	rs34961555	synonymous_variant	0	NR	9.39794		0.0322689	[0.022-0.042] unit increase	Affymetrix [NR]	N
European	Neuroticism (MTAG)	4e-10	3	rs35869525	6	27441723	rs149866169	29292387	Turley P	2018-01-01	Nat Genet	www.ncbi.nlm.nih.gov/pubmed/29292387	Multi-trait analysis of genome-wide association summary statistics using MTAG.	168,105 European ancestry individuals	NA	6p22.1	NR	ZNF184 - AL021918.3	ENSG00000096654	ENSG00000285703		826	17478	rs149866169-A	rs149866169	regulatory_region_variant	1	0.1228	9.39794		0.0272	[0.019-0.036] unit decrease	Illumina [NR] (imputed)	N
European	Lung function (FEV1/FVC)	4e-10	3	rs35869525	6	27459923	rs34864796	28166213	Wain LV	2017-02-06	Nat Genet	www.ncbi.nlm.nih.gov/pubmed/28166213	Genome-wide association analyses for lung function and chronic obstructive pulmonary disease identify new loci and potential druggable targets.	48,943 European ancestry individuals	57,176 European ancestry individuals, 38,199 individuals.	6p22.1	ZKSCAN3	AL021918.3			ENSG00000285703			rs34864796-A	rs34864796	intron_variant	0	0.1274	9.39794		0.062	[0.042-0.082] unit decrease	Affymetrix [27624732] (imputed)	N
European	Depression	4e-10	3	rs35869525	6	27815823	rs200990	29942085	Nagel M	2018-06-25	Nat Genet	www.ncbi.nlm.nih.gov/pubmed/29942085	Meta-analysis of genome-wide association studies for neuroticism in 449,484 individuals identifies novel genetic loci and pathways.	688,809 European ancestry individuals	NA	6p22.1	NR	HIST1H2BN			ENSG00000233822			rs200990-T	rs200990	intron_variant	0	NR	9.39794		6.256	z score increase	Affymetrix [10847151] (imputed)	N
European	Neuroticism	4e-10	5	rs17601612	11	113364803	rs4938021	27089181	Okbay A	2016-04-18	Nat Genet	www.ncbi.nlm.nih.gov/pubmed/27089181	Genetic variants associated with subjective well-being, depressive symptoms, and neuroticism identified through genome-wide analyses.	170,911 European ancestry individuals	NA	11q23.2	DRD2	DRD2 - TMPRSS5	ENSG00000149295	ENSG00000166682		18390	193465	rs4938021-T	rs4938021	regulatory_region_variant	1	0.656	9.39794		0.0232765	[0.016-0.031] unit increase	Affymetrix [up to 6544775] (imputed)	N
European	Schizophrenia	5e-10	5	rs17601612	11	113392994	rs2514218	30285260	Ikeda M	2018-10-03	Schizophr Bull	www.ncbi.nlm.nih.gov/pubmed/30285260	Genome-Wide Association Study Detected Novel Susceptibility Genes for Schizophrenia and Shared Trans-Populations/Diseases Genetic Effect.	14,023 East Asian ancestry cases, 33,640 European ancestry cases, 31,505 East Asian ancestry controls, 43,456 European ancestry controls	NA	11q23.2	DRD2	DRD2 - TMPRSS5	ENSG00000149295	ENSG00000166682		46581	165274	rs2514218-C	rs2514218	regulatory_region_variant	1	NR	9.30103	(EA)	1.075	[1.05-1.1]	Illumina [6627481] (imputed)	N
European	Educational attainment (MTAG)	5e-10	1	rs2503185	1	66481188	rs1392816	30038396	Lee JJ	2018-07-23	Nat Genet	www.ncbi.nlm.nih.gov/pubmed/30038396	Gene discovery and polygenic prediction from a genome-wide association study of educational attainment in 1.1 million individuals.	1,311,438 European ancestry individuals	NA	1p31.3	Intergenic	PDE4B			ENSG00000184588			rs1392816-T	rs1392816	intron_variant	0	0.3831	9.30103	(MTAG)	0.0084	[0.0059-0.0109] unit increase	Affymetrix, Illumina [7100000] (imputed)	N
European	Lung function (FVC)	5e-10	3	rs35869525	6	27459923	rs34864796	28166213	Wain LV	2017-02-06	Nat Genet	www.ncbi.nlm.nih.gov/pubmed/28166213	Genome-wide association analyses for lung function and chronic obstructive pulmonary disease identify new loci and potential druggable targets.	48,943 European ancestry individuals.	57,176 European ancestry individuals, 38,199 individuals.	6p22.1	ZKSCAN3	AL021918.3			ENSG00000285703			rs34864796-A	rs34864796	intron_variant	0	0.1274	9.30103		0.062	[0.042-0.082] unit decrease	Affymetrix [27624732] (imputed)	N
European	Squamous cell lung carcinoma	5e-10	3	rs35869525	6	27556141	rs13201294	28604730	McKay JD	2017-06-12	Nat Genet	www.ncbi.nlm.nih.gov/pubmed/28604730	Large-scale association analysis identifies new lung cancer susceptibility loci and heterogeneity in genetic susceptibility across histological subtypes.	7,426 European ancestry cases, 55,627 European ancestry controls	NA	6p22.1	ZNF184, LINC01012	CD83P1 - RNU6-471P	ENSG00000219738	ENSG00000206671		26618	8050	rs13201294-T	rs13201294	intergenic_variant	1	0.0896835	9.30103		1.2158	[1.143340389-1.292854961]	Illumina [10439017] (imputed)	N
European	Life satisfaction	5e-10	5	rs12798900	11	113264511	rs11214596	30643256	Baselmans BML	2019-01-14	Nat Genet	www.ncbi.nlm.nih.gov/pubmed/30643256	Multivariate genome-wide analyses of the well-being spectrum.	80,852 European ancestry individuals	NA	11q23.2	NR	ANKK1			ENSG00000170209			rs11214596-G	rs11214596	intron_variant	0	0.535013	9.30103		0.0084148	[0.0058-0.0111] unit decrease	NR [NR]	N
European	Neuroticism	5e-10	5	rs17601612	11	113364803	rs4938021	29292387	Turley P	2018-01-01	Nat Genet	www.ncbi.nlm.nih.gov/pubmed/29292387	Multi-trait analysis of genome-wide association summary statistics using MTAG.	168,105 European ancestry individuals	NA	11q23.2	NR	DRD2 - TMPRSS5	ENSG00000149295	ENSG00000166682		18390	193465	rs4938021-C	rs4938021	regulatory_region_variant	1	0.3798	9.30103		0.023	[0.016-0.03] unit decrease	Illumina [NR] (imputed)	N
European	Feeling miserable	6e-10	5	rs17601612	11	113388674	rs4245154	29500382	Nagel M	2018-03-02	Nat Commun	www.ncbi.nlm.nih.gov/pubmed/29500382	Item-level analyses reveal genetic heterogeneity in neuroticism.	376,097 European ancestry individuals	NA	11q23.2	TTC12	DRD2 - TMPRSS5	ENSG00000149295	ENSG00000166682		42261	169594	rs4245154-A	rs4245154	intergenic_variant	1	0.431123	9.22185		6.19	z score increase	NR [10847151] (imputed)	N
European	Parental longevity (combined parental attained age, Martingale residuals)	7e-10	7	rs6224	15	91416550	rs17514846	29227965	Pilling LC	2017-12-01	Aging (Albany NY)	www.ncbi.nlm.nih.gov/pubmed/29227965	Human longevity: 25 genetic loci associated in 389,166 UK biobank participants.	389,166 British ancestry individuals	NA	15q26.1	FURIN	FURIN			ENSG00000140564			rs17514846-C	rs17514846	intron_variant	0	0.53	9.1549		0.0139	[0.0094-0.0184] unit decrease	Affymetrix [11535925] (imputed)	N
European	Tonsillectomy	8e-10	4	rs2396814	7	114944919	rs2023703	27182965	Pickrell JK	2016-05-16	Nat Genet	www.ncbi.nlm.nih.gov/pubmed/27182965	Detection and interpretation of shared genetic influences on 42 human traits.	60,098 European ancestry cases, 113,323 European ancestry controls	NA	7q31.2	MDFIC, TFEC	LINC01392 - AC073901.1	ENSG00000233607	ENSG00000244565		73510	198502	rs2023703-?	rs2023703	intergenic_variant	1	NR	9.09691		1.055	[1.037-1.073]	Illumina [13757430] (imputed)	N
European	Tonsillectomy	8e-10	4	rs2396814	7	114944919	rs2023703	28928442	Tian C	2017-09-19	Nat Commun	www.ncbi.nlm.nih.gov/pubmed/28928442	Genome-wide association and HLA region fine-mapping studies identify susceptibility loci for multiple common infections.	60,098 European ancestry cases, 113,323 European ancestry controls	NA	7q31.2	MDFIC, TFEC	LINC01392 - AC073901.1	ENSG00000233607	ENSG00000244565		73510	198502	rs2023703-C	rs2023703	intergenic_variant	1	0.33	9.09691		1.05	[1.05-1.06]	Illumina [at least 560000] (imputed)	N
European	Breast cancer	9e-10	3	rs35869525	6	26961280	rs34546498	29059683	Michailidou K	2017-10-23	Nature	www.ncbi.nlm.nih.gov/pubmed/29059683	Association analysis identifies 65 new breast cancer risk loci.	76,192 European ancestry cases, 63,082 European ancestry controls	46,785 European ancestry cases, 42,892 European ancestry controls, 14,068 East Asian ancestry cases, 13,104 East Asian ancestry controls	6p22.2	NR	LINC00240			ENSG00000224843			rs34546498-T	rs34546498	intron_variant	0	0.0846	9.04576	(EA)	0.0747	[0.051-0.099] unit decrease	Illumina [~ 11800000] (imputed)	N
European	Squamous cell lung carcinoma	9e-10	3	rs35869525	6	27141904	rs35768595	28604730	McKay JD	2017-06-12	Nat Genet	www.ncbi.nlm.nih.gov/pubmed/28604730	Large-scale association analysis identifies new lung cancer susceptibility loci and heterogeneity in genetic susceptibility across histological subtypes.	7,426 European ancestry cases, 55,627 European ancestry controls	NA	6p22.1	MIR3143, PRSS16	MIR3143 - RPL10P2	ENSG00000265565	ENSG00000174572		26437	37119	rs35768595-T	rs35768595	regulatory_region_variant	1	0.0760103	9.04576		1.2374	[1.155936353-1.324613723]	Illumina [10439017] (imputed)	N
European	Breast cancer	1e-09	3	rs35869525	6	27425644	rs34196306	29059683	Michailidou K	2017-10-23	Nature	www.ncbi.nlm.nih.gov/pubmed/29059683	Association analysis identifies 65 new breast cancer risk loci.	76,192 European ancestry cases, 63,082 European ancestry controls	46,785 European ancestry cases, 42,892 European ancestry controls, 14,068 East Asian ancestry cases, 13,104 East Asian ancestry controls	6p22.1	NR	ZNF184			ENSG00000096654			rs34196306-C	rs34196306	intron_variant	0	0.0846	9	(EA)	0.0747	[0.051-0.099] unit decrease	Illumina [~ 11800000] (imputed)	N
European	Educational attainment (MTAG)	1e-09	5	rs12798900	11	113289037	rs1107162	30038396	Lee JJ	2018-07-23	Nat Genet	www.ncbi.nlm.nih.gov/pubmed/30038396	Gene discovery and polygenic prediction from a genome-wide association study of educational attainment in 1.1 million individuals.	1,311,438 European ancestry individuals	NA	11q23.2	Intergenic	DRD2			ENSG00000149295			rs1107162-A	rs1107162	intron_variant	0	0.6056	9	(MTAG)	0.0082	[0.0057-0.0107] unit increase	Affymetrix, Illumina [7100000] (imputed)	N
European	Smoking initiation	1e-09	1	rs2503185	1	66416939	rs1937455	30617275	Erzurumluoglu AM	2019-01-07	Mol Psychiatry	www.ncbi.nlm.nih.gov/pubmed/30617275	Meta-analysis of up to 622,409 individuals identifies 40 novel smoking behaviour associated genetic loci.	324,851 European ancestry individuals, 21,962 South Asian ancestry individuals	up to 275,596 European ancestry individuals	1p31.3	PDE4B	PDE4B			ENSG00000184588			rs1937455-G	rs1937455	intron_variant	0	0.3	9		0.0146	[0.0093-0.0199] unit decrease (replication)	Affymetrix, Illumina [up to 1207583] (imputed)	N
European	Adolescent idiopathic scoliosis	1e-09	1	rs2503185	1	66539456	rs1392817	30019117	Liu J	2018-07-17	Hum Genet	www.ncbi.nlm.nih.gov/pubmed/30019117	The coexistence of copy number variations (CNVs) and single nucleotide polymorphisms (SNPs) at a locus can result in distorted calculations of the significance in associating SNPs to disease.	196 cases, 303 controls	NA	1p31.3	NR	PDE4B			ENSG00000184588			rs1392817-?	rs1392817	intron_variant	0	NR	9				Affymetrix [NR]	N
European	Lung cancer	1e-09	3	rs35869525	6	26015489	rs13191445	28604730	McKay JD	2017-06-12	Nat Genet	www.ncbi.nlm.nih.gov/pubmed/28604730	Large-scale association analysis identifies new lung cancer susceptibility loci and heterogeneity in genetic susceptibility across histological subtypes.	29,266 European ancestry cases, 56,450 European ancestry controls	NA	6p22.2	TRIM38, HIST1H1A	U91328.3 - HIST1H1PS2	ENSG00000272810	ENSG00000224447		1504	1118	rs13191445-A	rs13191445	intergenic_variant	1	0.0677371	9		1.14964	[1.098926584-1.202690413]	Illumina [10439017] (imputed)	N
European	Cigarettes smoked per day (MTAG)	1e-09	5	rs12798900	11	113286501	rs2734838	30643251	Liu M	2019-01-14	Nat Genet	www.ncbi.nlm.nih.gov/pubmed/30643251	Association studies of up to 1.2 million individuals yield new insights into the genetic etiology of tobacco and alcohol use.	up to 403,928 European ancestry individuals	NA	11q23.2	NR	DRD2			ENSG00000149295			rs2734838-G	rs2734838	intron_variant	0	0.604	9		0.013594	[0.0092-0.018] unit decrease	NR [9732723] (imputed)	N
European	Worry too long after an embarrassing experience	1e-09	5	rs12798900	11	113286829	rs2734837	29500382	Nagel M	2018-03-02	Nat Commun	www.ncbi.nlm.nih.gov/pubmed/29500382	Item-level analyses reveal genetic heterogeneity in neuroticism.	367,725 European ancestry individuals	NA	11q23.2	TMPRSS5	DRD2			ENSG00000149295			rs2734837-T	rs2734837	intron_variant	0	0.405872	9		6.05	z score decrease	NR [10847151] (imputed)	N
European	Worry	1e-09	5	rs17601612	11	113364647	rs4245150	29942085	Nagel M	2018-06-25	Nat Genet	www.ncbi.nlm.nih.gov/pubmed/29942085	Meta-analysis of genome-wide association studies for neuroticism in 449,484 individuals identifies novel genetic loci and pathways.	348,219 European ancestry individuals	NA	11q23.2	NR	DRD2 - TMPRSS5	ENSG00000149295	ENSG00000166682		18234	193621	rs4245150-G	rs4245150	intergenic_variant	1	NR	9		0.01484	[0.01-0.02] unit decrease	Affymetrix [10847151] (imputed)	N
European	Breast cancer	2e-09	3	rs35869525	6	26175866	rs17598658	29059683	Michailidou K	2017-10-23	Nature	www.ncbi.nlm.nih.gov/pubmed/29059683	Association analysis identifies 65 new breast cancer risk loci.	76,192 European ancestry cases, 63,082 European ancestry controls	46,785 European ancestry cases, 42,892 European ancestry controls, 14,068 East Asian ancestry cases, 13,104 East Asian ancestry controls	6p22.2	NR	HIST1H2BE			ENSG00000274290			rs17598658-C	rs17598658	intron_variant	0	0.0823	8.69897	(EA)	0.0726	[0.049-0.097] unit decrease	Illumina [~ 11800000] (imputed)	N
European	Breast cancer	2e-09	3	rs35869525	6	26463574	rs13195401	29059683	Michailidou K	2017-10-23	Nature	www.ncbi.nlm.nih.gov/pubmed/29059683	Association analysis identifies 65 new breast cancer risk loci.	76,192 European ancestry cases, 63,082 European ancestry controls	46,785 European ancestry cases, 42,892 European ancestry controls, 14,068 East Asian ancestry cases, 13,104 East Asian ancestry controls	6p22.2	NR	BTN2A1			ENSG00000112763			rs13195401-T	rs13195401	stop_gained	0	0.0874	8.69897	(EA)	0.0718	[0.048-0.095] unit decrease	Illumina [~ 11800000] (imputed)	N
European	Breast cancer	2e-09	3	rs35869525	6	27274834	rs56114371	29059683	Michailidou K	2017-10-23	Nature	www.ncbi.nlm.nih.gov/pubmed/29059683	Association analysis identifies 65 new breast cancer risk loci.	76,192 European ancestry cases, 63,082 European ancestry controls	46,785 European ancestry cases, 42,892 European ancestry controls, 14,068 East Asian ancestry cases, 13,104 East Asian ancestry controls	6p22.1	NR	POM121L2			ENSG00000158553			rs56114371-T	rs56114371	intron_variant	0	0.0885	8.69897	(EA)	0.071	[0.048-0.094] unit decrease	Illumina [~ 11800000] (imputed)	N
European	Depression (broad)	2e-09	3	rs35869525	6	26599509	rs45527431	29662059	Howard DM	2018-04-16	Nat Commun	www.ncbi.nlm.nih.gov/pubmed/29662059	Genome-wide association study of depression phenotypes in UK Biobank identifies variants in excitatory synaptic pathways.	113,769 British ancestry cases, 208,811 British ancestry controls	NA	6p22.2	NR	ABT1			ENSG00000146109			rs45527431-G	rs45527431	3_prime_UTR_variant	0	0.1052	8.69897		0.0115	[0.0078-0.0152] unit decrease	NR [7666894] (imputed)	N
European	Schizophrenia, schizoaffective disorder or bipolar disorder	2e-09	3	rs35869525	6	27710165	rs17693963	24166486	Sleiman P	2013-10-29	Sci Rep	www.ncbi.nlm.nih.gov/pubmed/24166486	GWAS meta analysis identifies TSNARE1 as a novel Schizophrenia / Bipolar susceptibility locus.	11,985 European, African American, Asian, other and unknown ancestry schizophrenia cases, 377 European, African American, Asian, other and unknown ancestry schizoaffective disorder cases, 1,032 bipolar disorder cases, 34,676 European, African American, Asian, other and unknown ancestry controls	2652 individuals	6p22.1	MHC	GPR89P - RSL24D1P1	ENSG00000216915	ENSG00000218069		3892	38233	rs17693963-?	rs17693963	regulatory_region_variant	1	0.904	8.69897				Affymetrix, Illumina [NR] (imputed)	N
European	Smoking status (ever vs never smokers)	2e-09	4	rs2396814	7	114947112	rs12535004	30643258	Karlsson Linner R	2019-01-14	Nat Genet	www.ncbi.nlm.nih.gov/pubmed/30643258	Genome-wide association analyses of risk tolerance and risky behaviors in over 1 million individuals identify hundreds of loci and shared genetic influences.	518,633 European ancestry individuals	NA	7q31.2	MDFIC	LINC01392 - AC073901.1	ENSG00000233607	ENSG00000244565		75703	196309	rs12535004-T	rs12535004	intergenic_variant	1	0.7515	8.69897		0.0150325	[0.01-0.02] unit decrease	Affymetrix [11514654] (imputed)	N
European	Feeling guilty	2e-09	5	rs17601612	11	113394035	rs12420205	29500382	Nagel M	2018-03-02	Nat Commun	www.ncbi.nlm.nih.gov/pubmed/29500382	Item-level analyses reveal genetic heterogeneity in neuroticism.	373,380 European ancestry individuals	NA	11q23.2	TTC12	DRD2 - TMPRSS5	ENSG00000149295	ENSG00000166682		47622	164233	rs12420205-T	rs12420205	intergenic_variant	1	0.322495	8.69897		5.98	z score increase	NR [10847151] (imputed)	N
European	Feeling hurt	2e-09	7	rs6224	15	91426560	rs4702	29500382	Nagel M	2018-03-02	Nat Commun	www.ncbi.nlm.nih.gov/pubmed/29500382	Item-level analyses reveal genetic heterogeneity in neuroticism.	372,047 European ancestry individuals	NA	15q26.1	VPS33B	FURIN			ENSG00000140564			rs4702-A	rs4702	3_prime_UTR_variant	0	0.438141	8.69897		6	z score decrease	NR [10847151] (imputed)	N
European	Breast cancer	3e-09	3	rs35869525	6	27072542	rs55834529	29059683	Michailidou K	2017-10-23	Nature	www.ncbi.nlm.nih.gov/pubmed/29059683	Association analysis identifies 65 new breast cancer risk loci.	76,192 European ancestry cases, 63,082 European ancestry controls	46,785 European ancestry cases, 42,892 European ancestry controls, 14,068 East Asian ancestry cases, 13,104 East Asian ancestry controls	6p22.1	NR	VN1R11P - RNU2-62P	ENSG00000219770	ENSG00000222800		20616	5027	rs55834529-G	rs55834529	intergenic_variant	1	0.0874	8.52288	(EA)	0.071	[0.048-0.094] unit decrease	Illumina [~ 11800000] (imputed)	N
European	Hypertension	3e-09	7	rs6224	15	91416550	rs17514846	30487518	Takeuchi F	2018-11-28	Nat Commun	www.ncbi.nlm.nih.gov/pubmed/30487518	Interethnic analyses of blood pressure loci in populations of East Asian and European descent.	22,566 Japanese ancestry cases, 28,226 Japanese ancestry controls	8,809 East Asian ancestry cases, 13,663 East Asian ancestry controls, 105,253 European ancestry individuals	15q26.1	FURIN	FURIN			ENSG00000140564			rs17514846-A	rs17514846	intron_variant	0	0.1441	8.52288	(Japanese)	0.1125	[0.075-0.15] unit increase	Illumina [6200000] (imputed)	N
European	Schizophrenia or bipolar disorder	3e-09	3	rs35869525	6	27710165	rs17693963	24280982	Ruderfer DM	2013-11-26	Mol Psychiatry	www.ncbi.nlm.nih.gov/pubmed/24280982	Polygenic dissection of diagnosis and clinical dimensions of bipolar disorder and schizophrenia.	Up to 4,528 European ancestry schizophrenia cases, up to 4,841 schizophrenia cases, up to 7,362 European ancestry bipolar disorder cases, up to 3,048 bipolar disorder cases, up to 11,637 European ancestry controls, up to 7,786 controls	NA	6p22.1	MHC	GPR89P - RSL24D1P1	ENSG00000216915	ENSG00000218069		3892	38233	rs17693963-?	rs17693963	regulatory_region_variant	1	NR	8.52288	(SCZ vs. controls)			Affymetrix, Illumina [~ 1100000] (imputed)	N
European	Depression (broad)	3e-09	3	rs35869525	6	27072542	rs55834529	29662059	Howard DM	2018-04-16	Nat Commun	www.ncbi.nlm.nih.gov/pubmed/29662059	Genome-wide association study of depression phenotypes in UK Biobank identifies variants in excitatory synaptic pathways.	113,769 British ancestry cases, 208,811 British ancestry controls	NA	6p22.1	NR	VN1R11P - RNU2-62P	ENSG00000219770	ENSG00000222800		20616	5027	rs55834529-G	rs55834529	intergenic_variant	1	0.1059	8.52288		0.0114	[0.0077-0.0151] unit decrease	NR [7666894] (imputed)	N
European	Subjective well-being (MTAG)	3e-09	5	rs17601612	11	113377488	rs7111031	29292387	Turley P	2018-01-01	Nat Genet	www.ncbi.nlm.nih.gov/pubmed/29292387	Multi-trait analysis of genome-wide association summary statistics using MTAG.	388,538 European ancestry individuals	NA	11q23.2	NR	DRD2 - TMPRSS5	ENSG00000149295	ENSG00000166682		31075	180780	rs7111031-C	rs7111031	regulatory_region_variant	1	0.363	8.52288		0.0115	[0.0078-0.0152] unit increase	Illumina [NR] (imputed)	N
European	General risk tolerance (MTAG)	3e-09	7	rs6224	15	91426560	rs4702	30643258	Karlsson Linner R	2019-01-14	Nat Genet	www.ncbi.nlm.nih.gov/pubmed/30643258	Genome-wide association analyses of risk tolerance and risky behaviors in over 1 million individuals identify hundreds of loci and shared genetic influences.	975,353 European ancestry individuals	NA	15q26.1	FURIN	FURIN			ENSG00000140564			rs4702-A	rs4702	3_prime_UTR_variant	0	0.549	8.52288		0.007	[0.0046-0.0094] unit decrease	Affymetrix, Illumina [5869552] (imputed)	N
European	Lung cancer	4e-09	3	rs35869525	6	26409890	rs41266839	28604730	McKay JD	2017-06-12	Nat Genet	www.ncbi.nlm.nih.gov/pubmed/28604730	Large-scale association analysis identifies new lung cancer susceptibility loci and heterogeneity in genetic susceptibility across histological subtypes.	29,266 European ancestry cases, 56,450 European ancestry controls	NA	6p22.2	BTN3A1	BTN3A1			ENSG00000026950			rs41266839-C	rs41266839	missense_variant	0	0.0757415	8.39794		1.13716	[1.089526405-1.186884631]	Illumina [10439017] (imputed)	N
European	Neurociticism	4e-09	3	rs35869525	6	27846744	rs483143	29500382	Nagel M	2018-03-02	Nat Commun	www.ncbi.nlm.nih.gov/pubmed/29500382	Item-level analyses reveal genetic heterogeneity in neuroticism.	380,506 European ancestry individuals	NA	6p22.1	BTN2A2	HIST1H4L - HIST1H3J	ENSG00000275126	ENSG00000197153		5456	11416	rs483143-C	rs483143	intergenic_variant	1	0.131472	8.39794		5.9	z score decrease	NR [10847151] (imputed)	N
European	Smoking cessation (MTAG)	4e-09	4	rs11531592	7	114940147	rs6968125	30643251	Liu M	2019-01-14	Nat Genet	www.ncbi.nlm.nih.gov/pubmed/30643251	Association studies of up to 1.2 million individuals yield new insights into the genetic etiology of tobacco and alcohol use.	up to 820,192 European ancestry individuals	NA	7q31.2	NR	LINC01392 - AC073901.1	ENSG00000233607	ENSG00000244565		68738	203274	rs6968125-T	rs6968125	regulatory_region_variant	1	0.474	8.39794		0.00912677	[0.0061-0.0122] unit decrease	NR [9732723] (imputed)	N
European	Worry too long after an embarrassing experience	4e-09	5	rs17601612	11	113388674	rs4245154	29500382	Nagel M	2018-03-02	Nat Commun	www.ncbi.nlm.nih.gov/pubmed/29500382	Item-level analyses reveal genetic heterogeneity in neuroticism.	367,725 European ancestry individuals	NA	11q23.2	NR	DRD2 - TMPRSS5	ENSG00000149295	ENSG00000166682		42261	169594	rs4245154-A	rs4245154	intergenic_variant	1	0.431123	8.39794		5.87	z score increase	NR [10847151] (imputed)	N
European	Schizophrenia	4e-09	7	rs6224	15	91428290	rs11539637	30285260	Ikeda M	2018-10-03	Schizophr Bull	www.ncbi.nlm.nih.gov/pubmed/30285260	Genome-Wide Association Study Detected Novel Susceptibility Genes for Schizophrenia and Shared Trans-Populations/Diseases Genetic Effect.	14,023 East Asian ancestry cases, 33,640 European ancestry cases, 31,505 East Asian ancestry controls, 43,456 European ancestry controls	NA	15q26.1	FES	FES			ENSG00000182511			rs11539637-T	rs11539637	synonymous_variant	0	NR	8.39794		1.063	[1.04-1.08]	Illumina [6627481] (imputed)	N
European	Breast cancer	5e-09	3	rs35869525	6	27840926	rs45509595	29059683	Michailidou K	2017-10-23	Nature	www.ncbi.nlm.nih.gov/pubmed/29059683	Association analysis identifies 65 new breast cancer risk loci.	76,192 European ancestry cases, 63,082 European ancestry controls	46,785 European ancestry cases, 42,892 European ancestry controls, 14,068 East Asian ancestry cases, 13,104 East Asian ancestry controls	6p22.1	NR	HIST1H3I - HIST1H4L	ENSG00000275379	ENSG00000275126		833	51	rs45509595-C	rs45509595	regulatory_region_variant	1	0.0906	8.30103	(EA)	0.0684	[0.045-0.091] unit decrease	Illumina [~ 11800000] (imputed)	N
European	Systolic blood pressure	5e-09	7	rs6224	15	91416550	rs17514846	30487518	Takeuchi F	2018-11-28	Nat Commun	www.ncbi.nlm.nih.gov/pubmed/30487518	Interethnic analyses of blood pressure loci in populations of East Asian and European descent.	130,777 Japanese ancestry individuals	53,008 East Asian individuals, 105,253 European ancestry individuals	15q26.1	NR	FURIN			ENSG00000140564			rs17514846-A	rs17514846	intron_variant	0	0.1441	8.30103	(East Asian)	0.5307	[0.35-0.71] unit increase	Illumina [6200000] (imputed)	N
European	Self-reported math ability (MTAG)	5e-09	5	rs12798900	11	113299910	rs7131440	30038396	Lee JJ	2018-07-23	Nat Genet	www.ncbi.nlm.nih.gov/pubmed/30038396	Gene discovery and polygenic prediction from a genome-wide association study of educational attainment in 1.1 million individuals.	670,471 European ancestry individuals	NA	11q23.2	Intergenic	DRD2			ENSG00000149295			rs7131440-T	rs7131440	intron_variant	0	0.6054	8.30103	(MTAG)	0.0107	[0.0072-0.0142] unit increase	Affymetrix, Illumina [7100000] (imputed)	N
European	Sleep duration (short sleep)	5e-09	1	rs2503185	1	66470206	rs2186122	30846698	Dashti HS	2019-03-07	Nat Commun	www.ncbi.nlm.nih.gov/pubmed/30846698	Genome-wide association study identifies genetic loci for self-reported habitual sleep duration supported by accelerometer-derived estimates.	106,192 European ancestry cases, 305,742 European ancestry controls	47,180 adults, 10,554 children or adolescents	1p31.3	PDE4B	PDE4B			ENSG00000184588			rs2186122-T	rs2186122	intron_variant	0	NR	8.30103		1.024		NR [14661600] (imputed)	N
European	Lung cancer	5e-09	3	rs35869525	6	27141904	rs35768595	28604730	McKay JD	2017-06-12	Nat Genet	www.ncbi.nlm.nih.gov/pubmed/28604730	Large-scale association analysis identifies new lung cancer susceptibility loci and heterogeneity in genetic susceptibility across histological subtypes.	29,266 European ancestry cases, 56,450 European ancestry controls	NA	6p22.1	MIR3143, PRSS16	MIR3143 - RPL10P2	ENSG00000265565	ENSG00000174572		26437	37119	rs35768595-T	rs35768595	regulatory_region_variant	1	0.0766632	8.30103		1.13518	[1.088003741-1.184407893]	Illumina [10439017] (imputed)	N
European	Autism spectrum disorder or schizophrenia	5e-09	5	rs17601612	11	113412443	rs4309187	28540026	Anney RJL	2017-05-22	Mol Autism	www.ncbi.nlm.nih.gov/pubmed/28540026	Meta-analysis of GWAS of over 16,000 individuals with autism spectrum disorder highlights a novel locus at 10q24.32 and a significant overlap with schizophrenia.	schizophrenia cases and controls (see Ripke, 2014), up to 6,197 European ancestry ASD cases, up to 7,377 European ancestry controls, up to 1,190 ASD cases, up to 1,190 controls	NA	11q23.2	DRD2, MIR4301	DRD2 - TMPRSS5	ENSG00000149295	ENSG00000166682		66030	145825	rs4309187-?	rs4309187	intergenic_variant	1		8.30103		1.06383	[1.04-1.09]	Affymetrix, Illumina [NR]	N
European	Intelligence (MTAG)	6e-09	3	rs35869525	6	26314233	rs1883215	29326435	Hill WD	2018-01-11	Mol Psychiatry	www.ncbi.nlm.nih.gov/pubmed/29326435	A combined analysis of genetically correlated traits identifies 187 loci and a role for neurogenesis and myelination in intelligence.	120,934 British ancestry individuals, 127,548 individuals	NA	6p22.2	HIST1H3PS1	HIST1H4H - HIST1H3PS1	ENSG00000158406	ENSG00000220875		28367	7871	rs1883215-C	rs1883215	intergenic_variant	1	NR	8.22185		0.027172	[0.018-0.036] unit increase	Affymetrix [NR]	N
European	Depression (broad)	6e-09	3	rs35869525	6	26408551	rs75782365	29662059	Howard DM	2018-04-16	Nat Commun	www.ncbi.nlm.nih.gov/pubmed/29662059	Genome-wide association study of depression phenotypes in UK Biobank identifies variants in excitatory synaptic pathways.	113,769 British ancestry cases, 208,811 British ancestry controls	NA	6p22.2	NR	BTN3A1			ENSG00000026950			rs75782365-G	rs75782365	intron_variant	0	0.1045	8.22185		0.0112	[0.0075-0.0149] unit decrease	NR [7666894] (imputed)	N
European	Hypertension	7e-09	7	rs6224	15	91422543	rs8039305	30487518	Takeuchi F	2018-11-28	Nat Commun	www.ncbi.nlm.nih.gov/pubmed/30487518	Interethnic analyses of blood pressure loci in populations of East Asian and European descent.	22,566 Japanese ancestry cases, 28,226 Japanese ancestry controls	8,809 East Asian ancestry cases, 13,663 East Asian ancestry controls, 105,253 European ancestry individuals	15q26.1	NR	FURIN			ENSG00000140564			rs8039305-T	rs8039305	intron_variant	0	0.857	8.1549	(East Asian)	0.0948	[0.063-0.127] unit decrease	Illumina [6200000] (imputed)	N
European	Depression (broad)	7e-09	3	rs35869525	6	26942146	rs66975207	29662059	Howard DM	2018-04-16	Nat Commun	www.ncbi.nlm.nih.gov/pubmed/29662059	Genome-wide association study of depression phenotypes in UK Biobank identifies variants in excitatory synaptic pathways.	113,769 British ancestry cases, 208,811 British ancestry controls	NA	6p22.2	NR	LINC00240			ENSG00000224843			rs66975207-C	rs66975207	non_coding_transcript_exon_variant	0	0.1059	8.1549		0.0111	[0.0074-0.0148] unit decrease	NR [7666894] (imputed)	N
European	Lung cancer in ever smokers	8e-09	3	rs35869525	6	27441723	rs149866169	28604730	McKay JD	2017-06-12	Nat Genet	www.ncbi.nlm.nih.gov/pubmed/28604730	Large-scale association analysis identifies new lung cancer susceptibility loci and heterogeneity in genetic susceptibility across histological subtypes.	23,223 European ancestry cases, 16,964 European ancestry controls	NA	6p22.1	ZNF184	ZNF184 - AL021918.3	ENSG00000096654	ENSG00000285703		826	17478	rs149866169-A	rs149866169	regulatory_region_variant	1	0.088422	8.09691		1.1602	[1.103049701-1.220303851]	Illumina [10439017] (imputed)	N
European	Lung cancer	1e-08	3	rs35869525	6	26927602	rs80264589	28604730	McKay JD	2017-06-12	Nat Genet	www.ncbi.nlm.nih.gov/pubmed/28604730	Large-scale association analysis identifies new lung cancer susceptibility loci and heterogeneity in genetic susceptibility across histological subtypes.	29,266 European ancestry cases, 56,450 European ancestry controls	NA	6p22.2	LINC00240	LINC00240			ENSG00000224843			rs80264589-A	rs80264589	intron_variant	0	0.0791601	8		1.12999	[1.083615797-1.178346716]	Illumina [10439017] (imputed)	N
European	Myopia (age of diagnosis)	1e-08	3	rs35869525	6	26999845	rs13217285	29808027	Tedja MS	2018-05-28	Nat Genet	www.ncbi.nlm.nih.gov/pubmed/29808027	Genome-wide association meta-analysis highlights light-induced signaling as a driver for refractive error.	104,293 European ancestry individuals	NA	6p22.2	NR	LINC00240 - VN1R12P	ENSG00000224843	ENSG00000220581		8142	1369	rs13217285-T	rs13217285	regulatory_region_variant	1	0.1023	8		0.0647	[0.042-0.087] unit decrease	Illumina [~ 10600000] (imputed)	N
European	Lung cancer in ever smokers	1e-08	3	rs35869525	6	27300310	rs13212562	28604730	McKay JD	2017-06-12	Nat Genet	www.ncbi.nlm.nih.gov/pubmed/28604730	Large-scale association analysis identifies new lung cancer susceptibility loci and heterogeneity in genetic susceptibility across histological subtypes.	23,223 European ancestry cases, 16,964 European ancestry controls	NA	6p22.1	VN1R10P, ZNF204P	VN1R10P - ZNF204P	ENSG00000220758	ENSG00000204789		6763	25294	rs13212562-G	rs13212562	intergenic_variant	1	0.0946695	8		1.15494	[1.099214514-1.213495931]	Illumina [10439017] (imputed)	N
European	Worry	1e-08	3	rs35869525	6	27846744	rs483143	29942085	Nagel M	2018-06-25	Nat Genet	www.ncbi.nlm.nih.gov/pubmed/29942085	Meta-analysis of genome-wide association studies for neuroticism in 449,484 individuals identifies novel genetic loci and pathways.	348,219 European ancestry individuals	NA	6p22.1	NR	HIST1H4L - HIST1H3J	ENSG00000275126	ENSG00000197153		5456	11416	rs483143-C	rs483143	intergenic_variant	1	NR	8		0.02006	[0.013-0.027] unit decrease	Affymetrix [10847151] (imputed)	N
European	Lung cancer in ever smokers	1e-08	3	rs35869525	6	27884012	rs13218875	28604730	McKay JD	2017-06-12	Nat Genet	www.ncbi.nlm.nih.gov/pubmed/28604730	Large-scale association analysis identifies new lung cancer susceptibility loci and heterogeneity in genetic susceptibility across histological subtypes.	23,223 European ancestry cases, 16,964 European ancestry controls	NA	6p22.1	OR2B2, OR2B6	OR2B2 - OR2W6P	ENSG00000168131	ENSG00000168126		3838	21231	rs13218875-T	rs13218875	intergenic_variant	1	0.0809281	8		1.16643	[1.106256975-1.229875951]	Illumina [10439017] (imputed)	N
European	Educational attainment (years of education)	2e-08	1	rs2503185	1	66481188	rs1392816	30038396	Lee JJ	2018-07-23	Nat Genet	www.ncbi.nlm.nih.gov/pubmed/30038396	Gene discovery and polygenic prediction from a genome-wide association study of educational attainment in 1.1 million individuals.	up to 1,131,881 European ancestry individuals	NA	1p31.3		PDE4B			ENSG00000184588			rs1392816-T	rs1392816	intron_variant	0	0.3831	7.69897		0.0082	[0.0055-0.0109] unit increase	Affymetrix, Illumina [10000000] (imputed)	N
European	Lung cancer	2e-08	3	rs35869525	6	26631568	rs66488313	28604730	McKay JD	2017-06-12	Nat Genet	www.ncbi.nlm.nih.gov/pubmed/28604730	Large-scale association analysis identifies new lung cancer susceptibility loci and heterogeneity in genetic susceptibility across histological subtypes.	29,266 European ancestry cases, 56,450 European ancestry controls	NA	6p22.2	ABT1, ZNF322	AL513548.2 - ZNF322	ENSG00000271071	ENSG00000181315		18231	3043	rs66488313-T	rs66488313	intergenic_variant	1	0.0765305	7.69897		1.13135	[1.083712579-1.18107831]	Illumina [10439017] (imputed)	N
European	Squamous cell lung carcinoma	2e-08	3	rs35869525	6	26651053	rs13201782	28604730	McKay JD	2017-06-12	Nat Genet	www.ncbi.nlm.nih.gov/pubmed/28604730	Large-scale association analysis identifies new lung cancer susceptibility loci and heterogeneity in genetic susceptibility across histological subtypes.	7,426 European ancestry cases, 55,627 European ancestry controls	NA	6p22.2	ZNF322	ZNF322			ENSG00000181315			rs13201782-A	rs13201782	intron_variant	0	0.0763634	7.69897		1.22087	[1.139177984-1.308411621]	Illumina [10439017] (imputed)	N
European	Risk-taking tendency (4-domain principal component model)	2e-08	4	rs11531592	7	115057862	rs2401924	30643258	Karlsson Linner R	2019-01-14	Nat Genet	www.ncbi.nlm.nih.gov/pubmed/30643258	Genome-wide association analyses of risk tolerance and risky behaviors in over 1 million individuals identify hundreds of loci and shared genetic influences.	315,894 European ancestry individuals	NA	7q31.2	MDFIC	LINC01392 - AC073901.1	ENSG00000233607	ENSG00000244565		186453	85559	rs2401924-C	rs2401924	intergenic_variant	1	0.4978	7.69897		0.014514	[0.0095-0.0196] unit decrease	Affymetrix [~ 11515000] (imputed)	N
European	Self-reported risk-taking behaviour	2e-08	4	rs11531592	7	115111838	rs1358391	30271922	Clifton EAD	2018-05-03	Commun Biol	www.ncbi.nlm.nih.gov/pubmed/30271922	Genome-wide association study for risk taking propensity indicates shared pathways with body mass index.	113,882 European ancestry cases, 322,354 European ancestry controls	NA	7q31.2	SNORA25	LINC01392 - AC073901.1	ENSG00000233607	ENSG00000244565		240429	31583	rs1358391-G	rs1358391	intergenic_variant	1	0.51	7.69897		1.023	[1.015-1.031]	Affymetrix [7736308] (imputed)	N
European	Alcohol consumption (drinks per week)	2e-08	5	rs12798900	11	113267218	rs10891547	30643258	Karlsson Linner R	2019-01-14	Nat Genet	www.ncbi.nlm.nih.gov/pubmed/30643258	Genome-wide association analyses of risk tolerance and risky behaviors in over 1 million individuals identify hundreds of loci and shared genetic influences.	414,343 European ancestry individuals	NA	11q23.2	ANKK1	ANKK1			ENSG00000170209			rs10891547-A	rs10891547	intron_variant	0	0.5082	7.69897		0.0126224	[0.0082-0.017] unit decrease	Affymetrix [11514936] (imputed)	N
European	DNA methylation variation (age effect)	2e-08	5	rs17601612	11	113412443	rs4309187	30348214	Zhang Q	2018-10-22	Genome Med	www.ncbi.nlm.nih.gov/pubmed/30348214	Genotype effects contribute to variation in longitudinal methylome patterns in older people.	Up to 954 individuals	NA	11q23.2	NR	DRD2 - TMPRSS5	ENSG00000149295	ENSG00000166682		66030	145825	rs4309187-?	rs4309187	intergenic_variant	1	NR	7.69897				Illumina [7760689] (imputed)	N
European	QRS complex (Cornell)	3e-08	3	rs35869525	6	27413924	rs13195040	27659466	van der Harst P	2016-09-27	J Am Coll Cardiol	www.ncbi.nlm.nih.gov/pubmed/27659466	52 Genetic Loci Influencing Myocardial¬†Mass.	up to 58,172 European ancestry individuals, up to 690 Orcadian (founder/genetic isolate) individuals	13,263 European ancestry individuals, 3,603 African American individuals, 4,619 Indian ancestry individuals	6p22.1	NR	MCFD2P1 - ZNF184	ENSG00000237154	ENSG00000096654		38149	4598	rs13195040-?	rs13195040	intergenic_variant	1	NR	7.52288	(EA)			Affymetrix, Illumina, Perlegen [2766983] (imputed)	N
European	Squamous cell lung carcinoma	3e-08	3	rs35869525	6	26441640	rs13220495	28604730	McKay JD	2017-06-12	Nat Genet	www.ncbi.nlm.nih.gov/pubmed/28604730	Large-scale association analysis identifies new lung cancer susceptibility loci and heterogeneity in genetic susceptibility across histological subtypes.	7,426 European ancestry cases, 55,627 European ancestry controls	NA	6p22.2	BTN3A3	BTN3A3			ENSG00000111801			rs13220495-T	rs13220495	intron_variant	0	0.0750987	7.52288		1.21382	[1.133133528-1.300253026]	Illumina [10439017] (imputed)	N
European	Lung cancer in ever smokers	3e-08	3	rs35869525	6	27653120	rs13217620	28604730	McKay JD	2017-06-12	Nat Genet	www.ncbi.nlm.nih.gov/pubmed/28604730	Large-scale association analysis identifies new lung cancer susceptibility loci and heterogeneity in genetic susceptibility across histological subtypes.	23,223 European ancestry cases, 16,964 European ancestry controls	NA	6p22.1	ZNF184, LINC01012	AL031229.1 - LINC01012	ENSG00000216676	ENSG00000281706		32516	8694	rs13217620-T	rs13217620	intergenic_variant	1	0.0746951	7.52288		1.16696	[1.105093702-1.232293813]	Illumina [10439017] (imputed)	N
European	Cigarettes smoked per day (MTAG)	3e-08	4	rs2396814	7	114959247	rs10261857	30643251	Liu M	2019-01-14	Nat Genet	www.ncbi.nlm.nih.gov/pubmed/30643251	Association studies of up to 1.2 million individuals yield new insights into the genetic etiology of tobacco and alcohol use.	up to 403,928 European ancestry individuals	NA	7q31.2	NR	LINC01392 - AC073901.1	ENSG00000233607	ENSG00000244565		87838	184174	rs10261857-A	rs10261857	intergenic_variant	1	0.617	7.52288		0.0131482	[0.0085-0.0178] unit decrease	NR [9732723] (imputed)	N
European	Systolic blood pressure	3e-08	7	rs6224	15	91416550	rs17514846	29403010	Kanai M	2018-02-05	Nat Genet	www.ncbi.nlm.nih.gov/pubmed/29403010	Genetic analysis of quantitative traits in the Japanese population links cell types to complex human diseases.	136,597 Japanese ancestry individuals	NA	15q26.1	FURIN	FURIN			ENSG00000140564			rs17514846-?	rs17514846	intron_variant	0	NR	7.52288		0.02987	[0.019-0.04] unit increase	Illumina [6108953] (imputed)	N
European	Neurociticism	4e-08	3	rs35869525	6	27004098	rs57713596	29500382	Nagel M	2018-03-02	Nat Commun	www.ncbi.nlm.nih.gov/pubmed/29500382	Item-level analyses reveal genetic heterogeneity in neuroticism.	380,506 European ancestry individuals	NA	6p22.2	NR	VN1R12P - VN1R13P	ENSG00000220581	ENSG00000216762		2009	24046	rs57713596-T	rs57713596	regulatory_region_variant	1	0.13736	7.39794		5.47	z score decrease	NR [10847151] (imputed)	N
European	Myopia (age of diagnosis)	4e-08	3	rs35869525	6	27163456	rs35909544	29808027	Tedja MS	2018-05-28	Nat Genet	www.ncbi.nlm.nih.gov/pubmed/29808027	Genome-wide association meta-analysis highlights light-induced signaling as a driver for refractive error.	104,293 European ancestry individuals	NA	6p22.1	NR	MIR3143 - RPL10P2	ENSG00000265565	ENSG00000174572		47989	15567	rs35909544-A	rs35909544	intergenic_variant	1	0.1042	7.39794		0.0625	[0.04-0.085] unit decrease	Illumina [~ 10600000] (imputed)	N
European	Feeling guilty	5e-08	3	rs35869525	6	26199903	rs34961555	29500382	Nagel M	2018-03-02	Nat Commun	www.ncbi.nlm.nih.gov/pubmed/29500382	Item-level analyses reveal genetic heterogeneity in neuroticism.	373,380 European ancestry individuals	NA	6p22.2	NR	HIST1H2BF			ENSG00000277224			rs34961555-T	rs34961555	synonymous_variant	0	0.0973315	7.30103		5.46	z score decrease	NR [10847151] (imputed)	N
European	Intelligence	5e-08	3	rs35869525	6	26529890	rs35433030	29942086	Savage JE	2018-06-25	Nat Genet	www.ncbi.nlm.nih.gov/pubmed/29942086	Genome-wide association meta-analysis in 269,867 individuals identifies new genetic and functional links to intelligence.	269,867 European ancestry individuals	NA	6p22.2	NR	HCG11 - HMGN4	ENSG00000228223	ENSG00000182952		2258	8743	rs35433030-A	rs35433030	intergenic_variant	1	NR	7.30103		5.463	z-score increase	Affymetrix, Illumina [9295118] (imputed)	N
European	Lung cancer in ever smokers	6e-08	3	rs35869525	6	26015489	rs13191445	28604730	McKay JD	2017-06-12	Nat Genet	www.ncbi.nlm.nih.gov/pubmed/28604730	Large-scale association analysis identifies new lung cancer susceptibility loci and heterogeneity in genetic susceptibility across histological subtypes.	23,223 European ancestry cases, 16,964 European ancestry controls	NA	6p22.2	TRIM38, HIST1H1A	U91328.3 - HIST1H1PS2	ENSG00000272810	ENSG00000224447		1504	1118	rs13191445-A	rs13191445	intergenic_variant	1	0.0657492	7.22185		1.17381	[1.107597937-1.243987711]	Illumina [10439017] (imputed)	N
European	Urinary tract infection frequency	6e-08	3	rs35869525	6	26828359	rs190945449	28928442	Tian C	2017-09-19	Nat Commun	www.ncbi.nlm.nih.gov/pubmed/28928442	Genome-wide association and HLA region fine-mapping studies identify susceptibility loci for multiple common infections.	35,000 European ancestry cases, 33,478 European ancestry controls	NA	6p22.2	NR	AL513548.1 - GUSBP2	ENSG00000261584	ENSG00000241549		172616	10904	rs190945449-?	rs190945449	intergenic_variant	1	NR	7.22185		0.0776	[0.05-0.106] unit decrease	Illumina [at least 560000] (imputed)	N
European	Lung cancer in ever smokers	1e-07	3	rs35869525	6	26336572	rs34158769	28604730	McKay JD	2017-06-12	Nat Genet	www.ncbi.nlm.nih.gov/pubmed/28604730	Large-scale association analysis identifies new lung cancer susceptibility loci and heterogeneity in genetic susceptibility across histological subtypes.	23,223 European ancestry cases, 16,964 European ancestry controls	NA	6p22.2	HIST1H4H, BTN3A2	HIST1H3PS1 - BTN3A2	ENSG00000220875	ENSG00000186470		14052	28815	rs34158769-A	rs34158769	intergenic_variant	1	0.0726016	7		1.1614	[1.098845322-1.227518764]	Illumina [10439017] (imputed)	N
European	Lung cancer in ever smokers	1e-07	3	rs35869525	6	27141904	rs35768595	28604730	McKay JD	2017-06-12	Nat Genet	www.ncbi.nlm.nih.gov/pubmed/28604730	Large-scale association analysis identifies new lung cancer susceptibility loci and heterogeneity in genetic susceptibility across histological subtypes.	23,223 European ancestry cases, 16,964 European ancestry controls	NA	6p22.1	MIR3143, PRSS16	MIR3143 - RPL10P2	ENSG00000265565	ENSG00000174572		26437	37119	rs35768595-T	rs35768595	regulatory_region_variant	1	0.075874	7		1.15961	[1.098152503-1.224504294]	Illumina [10439017] (imputed)	N
European	Depression (broad)	1e-07	5	rs17601612	11	113365084	rs4936275	29662059	Howard DM	2018-04-16	Nat Commun	www.ncbi.nlm.nih.gov/pubmed/29662059	Genome-wide association study of depression phenotypes in UK Biobank identifies variants in excitatory synaptic pathways.	113,769 British ancestry cases, 208,811 British ancestry controls	NA	11q23.2	NR	DRD2 - TMPRSS5	ENSG00000149295	ENSG00000166682		18671	193184	rs4936275-T	rs4936275	regulatory_region_variant	1	0.6217	7		0.0065	[0.0041-0.0089] unit increase	NR [7666894] (imputed)	N
European	Parental longevity (father's attained age)	1e-07	7	rs6224	15	91416550	rs17514846	29227965	Pilling LC	2017-12-01	Aging (Albany NY)	www.ncbi.nlm.nih.gov/pubmed/29227965	Human longevity: 25 genetic loci associated in 389,166 UK biobank participants.	415,311 British ancestry individuals	NA	15q26.1	FURIN	FURIN			ENSG00000140564			rs17514846-C	rs17514846	intron_variant	0	NR	7				Affymetrix [11535925] (imputed)	N
European	Mean arterial pressure	2e-07	7	rs6224	15	91416550	rs17514846	30487518	Takeuchi F	2018-11-28	Nat Commun	www.ncbi.nlm.nih.gov/pubmed/30487518	Interethnic analyses of blood pressure loci in populations of East Asian and European descent.	130,777 Japanese ancestry individuals	53,008 East Asian individuals, 105,253 European ancestry individuals	15q26.1	FURIN	FURIN			ENSG00000140564			rs17514846-A	rs17514846	intron_variant	0	0.1441	6.69897	(Japanese)	0.3956	[0.25-0.54] unit increase	Illumina [6200000] (imputed)	N
European	Lung cancer in ever smokers	2e-07	3	rs35869525	6	26133070	rs36109883	28604730	McKay JD	2017-06-12	Nat Genet	www.ncbi.nlm.nih.gov/pubmed/28604730	Large-scale association analysis identifies new lung cancer susceptibility loci and heterogeneity in genetic susceptibility across histological subtypes.	23,223 European ancestry cases, 16,964 European ancestry controls	NA	6p22.2	HIST1H2AC, HIST1H1E	HIST1H2AC			ENSG00000180573			rs36109883-A	rs36109883	intron_variant	0	0.0670182	6.69897		1.16767	[1.102051078-1.237202699]	Illumina [10439017] (imputed)	N
European	Urinary tract infection frequency	2e-07	3	rs35869525	6	26946687	rs35869525	28928442	Tian C	2017-09-19	Nat Commun	www.ncbi.nlm.nih.gov/pubmed/28928442	Genome-wide association and HLA region fine-mapping studies identify susceptibility loci for multiple common infections.	35,000 European ancestry cases, 33,478 European ancestry controls	NA	6p22.2	NR	LINC00240			ENSG00000224843			rs35869525-?	rs35869525	intron_variant	0	NR	6.69897		0.0667	[0.041-0.092] unit decrease	Illumina [at least 560000] (imputed)	N
European	Lung cancer in ever smokers	3e-07	3	rs35869525	6	26468326	rs3734542	28604730	McKay JD	2017-06-12	Nat Genet	www.ncbi.nlm.nih.gov/pubmed/28604730	Large-scale association analysis identifies new lung cancer susceptibility loci and heterogeneity in genetic susceptibility across histological subtypes.	23,223 European ancestry cases, 16,964 European ancestry controls	NA	6p22.2	BTN2A1	BTN2A1			ENSG00000112763			rs3734542-A	rs3734542	missense_variant	0	0.0849876	6.52288		1.14472	[1.087233917-1.205242518]	Illumina [10439017] (imputed)	N
European	Urinary tract infection frequency	3e-07	3	rs35869525	6	27390115	rs13191227	28928442	Tian C	2017-09-19	Nat Commun	www.ncbi.nlm.nih.gov/pubmed/28928442	Genome-wide association and HLA region fine-mapping studies identify susceptibility loci for multiple common infections.	35,000 European ancestry cases, 33,478 European ancestry controls	NA	6p22.1	NR	MCFD2P1 - ZNF184	ENSG00000237154	ENSG00000096654		14340	28407	rs13191227-?	rs13191227	intergenic_variant	1	NR	6.52288		0.0667	[0.041-0.092] unit increase	Illumina [at least 560000] (imputed)	N
European	Coronary artery disease	3e-07	7	rs6224	15	91416550	rs17514846	26343387	Nikpay M	2015-09-07	Nat Genet	www.ncbi.nlm.nih.gov/pubmed/26343387	A comprehensive 1,000 Genomes-based genome-wide association meta-analysis of coronary artery disease.	42,096 European ancestry cases, 361 African American cases, 758 Hispanic American cases, 12,658 South Asian ancestry cases, 1,802 Lebanese ancestry cases, 3,614 East Asian ancestry cases, 99,121 European ancestry controls, 2,778 African American controls, 3,337 Hispanic American controls, 12,899 South Asian ancestry controls, 466 Lebanese ancestry controls, 7,709 East Asian ancestry controls	NA	15q26.1	FURIN, FES	FURIN			ENSG00000140564			rs17514846-A	rs17514846	intron_variant	0	0.440264	6.52288		1.05	[1.03- 1.07]	Affymetrix, Illumina [8600000] (imputed)	N
European	Affective disorder and suicide attempts	5e-07	1	rs2503185	1	66546884	rs6661750	30116032	Erlangsen A	2018-08-16	Mol Psychiatry	www.ncbi.nlm.nih.gov/pubmed/30116032	Genetics of suicide attempts in individuals with and without mental disorders: a population-based genome-wide association study.	4,302 European ancestry cases, 13,294 European ancestry population controls	NA	1p31.3		PDE4B			ENSG00000184588			rs6661750-G	rs6661750	intron_variant	0	NR	6.30103		1.1432	[1.04-1.25]	Illumina [11601089] (imputed)	N
European	Lung cancer in ever smokers	5e-07	3	rs35869525	6	26949672	rs34816374	28604730	McKay JD	2017-06-12	Nat Genet	www.ncbi.nlm.nih.gov/pubmed/28604730	Large-scale association analysis identifies new lung cancer susceptibility loci and heterogeneity in genetic susceptibility across histological subtypes.	23,223 European ancestry cases, 16,964 European ancestry controls	NA	6p22.2	LINC00240	LINC00240			ENSG00000224843			rs34816374-G	rs34816374	intron_variant	0	0.0799133	6.30103		1.14639	[1.086716556-1.209330708]	Illumina [10439017] (imputed)	N
European	Sleep duration	5e-07	5	rs17601612	11	113317745	rs17601612	27992416	Lane JM	2016-12-19	Nat Genet	www.ncbi.nlm.nih.gov/pubmed/27992416	Genome-wide association analyses of sleep disturbance traits identify new loci and highlight shared genetics with neuropsychiatric and metabolic traits.	111,975 European ancestry individuals	NA	11q23.2	DRD2	DRD2			ENSG00000149295			rs17601612-C	rs17601612	intron_variant	0	NR	6.30103		0.014	[0.0062-0.0218] unit decrease	Affymetrix [up to 73355677] (imputed)	N
European	Lung cancer in ever smokers	6e-07	3	rs35869525	6	26569135	rs36162392	28604730	McKay JD	2017-06-12	Nat Genet	www.ncbi.nlm.nih.gov/pubmed/28604730	Large-scale association analysis identifies new lung cancer susceptibility loci and heterogeneity in genetic susceptibility across histological subtypes.	23,223 European ancestry cases, 16,964 European ancestry controls	NA	6p22.2	HMGN4, ABT1	HMGN4 - AL121936.1	ENSG00000182952	ENSG00000284607		22653	417	rs36162392-C	rs36162392	TF_binding_site_variant	1	0.0856036	6.22185		1.14101	[1.083444904-1.201627582]	Illumina [10439017] (imputed)	N
European	Parental longevity (combined parental age at death)	7e-07	7	rs6224	15	91416550	rs17514846	29227965	Pilling LC	2017-12-01	Aging (Albany NY)	www.ncbi.nlm.nih.gov/pubmed/29227965	Human longevity: 25 genetic loci associated in 389,166 UK biobank participants.	208,118 British ancestry individuals	NA	15q26.1	FURIN	FURIN			ENSG00000140564			rs17514846-C	rs17514846	intron_variant	0	NR	6.1549				Affymetrix [11535925] (imputed)	N
European	Information processing speed	9e-07	5	rs12798900	11	113286490	rs2734839	25869804	Ibrahim-Verbaas CA	2015-04-14	Mol Psychiatry	www.ncbi.nlm.nih.gov/pubmed/25869804	GWAS for executive function and processing speed suggests involvement of the CADM2 gene.	Up to 30,807 European ancestry individuals, up to 1,267 Erasmus Rucphen (founder/genetic isolated) individuals, up to 535 Korculan (founder/genetic isolated) individuals, up to 417 Orcadian (founder/genetic isolated) individuals, up to 311 Vis (founder/genetic isolated) individuals	Up to 8,436 European ancestry individuals, up to 1,444 African American individuals	11q23.2	DRD2	DRD2			ENSG00000149295			rs2734839-T	rs2734839	intron_variant	0	0.61	6.04576	(LDST/DSST - age, sex and education adjusted)	4.91	[NR] unit increase	Affymetrix, Illumina [up to 2357391] (imputed)	N
European	Smoking status (ever vs never smokers)	9e-07	4	rs11531592	7	115111838	rs1358391	30271922	Clifton EAD	2018-05-03	Commun Biol	www.ncbi.nlm.nih.gov/pubmed/30271922	Genome-wide association study for risk taking propensity indicates shared pathways with body mass index.	207,229 European ancestry ever smoker cases, 243,177 European ancestry never smoker controls	NA	7q31.2	NR	LINC01392 - AC073901.1	ENSG00000233607	ENSG00000244565		240429	31583	rs1358391-G	rs1358391	intergenic_variant	1	0.505524	6.04576		0.0050478	[0.003-0.0071] unit increase	Affymetrix [7736308] (imputed)	N
European	Urinary tract infection frequency	1e-06	3	rs35869525	6	27072542	rs55834529	28928442	Tian C	2017-09-19	Nat Commun	www.ncbi.nlm.nih.gov/pubmed/28928442	Genome-wide association and HLA region fine-mapping studies identify susceptibility loci for multiple common infections.	35,000 European ancestry cases, 33,478 European ancestry controls	NA	6p22.1	NR	VN1R11P - RNU2-62P	ENSG00000219770	ENSG00000222800		20616	5027	rs55834529-?	rs55834529	intergenic_variant	1	NR	6		0.0635	[0.038-0.089] unit decrease	Illumina [at least 560000] (imputed)	N
European	Self-reported risk-taking behaviour	1e-06	4	rs11531592	7	115111838	rs1358391	30181555	Strawbridge RJ	2018-09-04	Transl Psychiatry	www.ncbi.nlm.nih.gov/pubmed/30181555	Genetics of self-reported risk-taking behaviour, trans-ethnic consistency and relevance to brain gene expression.	83,677 British ancestry cases, 244,662 British ancestry controls	2,764 South Asian ancestry cases, 3,139 African Caribbean ancestry cases, 16,169 European ancestry cases, 3,866 mixed ancestry cases, 4,267 South Asian ancestry controls, 4,341 African Caribbean ancestry controls, 31,814 European ancestry controls, 5,988 mixed ancestry controls	7q31.2	NR	LINC01392 - AC073901.1	ENSG00000233607	ENSG00000244565		240429	31583	rs1358391-T	rs1358391	intergenic_variant	1	0.49	6		0.026	[0.016-0.036] unit decrease	Affymetrix [NR] (imputed)	N
European	Self-reported risk-taking behaviour	1e-06	4	rs11531592	7	115111838	rs1358391	30181555	Strawbridge RJ	2018-09-04	Transl Psychiatry	www.ncbi.nlm.nih.gov/pubmed/30181555	Genetics of self-reported risk-taking behaviour, trans-ethnic consistency and relevance to brain gene expression.	83,677 British ancestry cases, 244,662 British ancestry controls	2,764 South Asian ancestry cases, 3,139 African Caribbean ancestry cases, 16,169 European ancestry cases, 3,866 mixed ancestry cases, 4,267 South Asian ancestry controls, 4,341 African Caribbean ancestry controls, 31,814 European ancestry controls, 5,988 mixed ancestry controls	7q31.2	NR	LINC01392 - AC073901.1	ENSG00000233607	ENSG00000244565		240429	31583	rs1358391-T	rs1358391	intergenic_variant	1	0.49	6		0.026	[0.016-0.036] unit decrease	Affymetrix [NR] (imputed)	N
European	Tonsillectomy	8e-06	4	rs11531592	7	115092852	rs73204028	28928442	Tian C	2017-09-19	Nat Commun	www.ncbi.nlm.nih.gov/pubmed/28928442	Genome-wide association and HLA region fine-mapping studies identify susceptibility loci for multiple common infections.	60,098 European ancestry cases, 113,323 European ancestry controls	NA	7q31.2	NR	LINC01392 - AC073901.1	ENSG00000233607	ENSG00000244565		221443	50569	rs73204028-?	rs73204028	intergenic_variant	1	NR	5.09691		0.0375	[0.021-0.054] unit decrease	Illumina [at least 560000] (imputed)	N

### Sheet: S16
Supplementary Table 16: Association of at least three index SNPs for suicide attempt with phenotypes from the UK Biobank and other GWAS summary statistics, at significance (P < 0.005)
Results are from Open Targets Genetics web portal: https://genetics.opentargets.org/
N index SNPs associated	Study ID	Trait	Trait Category	PMID	Author	N Cases	N Overall
7	GCST006475	Depressed affect	nervous system disease	PMID:29942085	Nagel M		357957
6	FINNGEN_R5_KRA_PSY_ANYMENTAL	Any mental disorder	nervous system disease		FINNGEN_R5	52208	218792
6	FINNGEN_R5_VWXY20_SUICI_OTHER_INTENTI_SELF_H	Suicide or other Intentional self-harm	biological process		FINNGEN_R5	52208	218792
6	GCST006940	Neurociticism	measurement	PMID:29500382	Nagel M		380506
6	GCST90000025	Appendicular lean mass	measurement	PMID:33097823	Pei YF		450243
6	GCST90012794	Participation in an health questionnaire (not invited vs invited)	phenotype	PMID:33563987	Tyrrell J	336633	451097
6	NEALE2_1787	Maternal smoking around birth	Uncategorised		UKB Neale v2	95182	309942
6	NEALE2_23102_raw	Whole body water mass	measurement		UKB Neale v2		354834
6	NEALE2_23129_raw	Trunk fat-free mass	measurement		UKB Neale v2		354530
5	FINNGEN_R5_F5_PSYCH	Psychiatric diseases	nervous system disease		FINNGEN_R5	54496	218792
5	FINNGEN_R5_KRA_PSY_ANXIETY_EXMORE	Anxiety disorders (more controls excluded)	nervous system disease		FINNGEN_R5	20992	187576
5	GCST005232	Neuroticism	measurement	PMID:29255261	Luciano M		329821
5	GCST006941	Irritable mood	measurement	PMID:29500382	Nagel M		366726
5	GCST006947	Feeling fed-up	measurement	PMID:29500382	Nagel M		374971
5	GCST90002334	Mean corpuscular volume	measurement	PMID:32888493	Chen MH		544127
5	NEALE2_1080	Time spent using computer	Uncategorised		UKB Neale v2		280750
5	NEALE2_1220	Daytime dozing / sleeping (narcolepsy)	measurement		UKB Neale v2		359752
5	NEALE2_21001_raw	Body mass index (bmi)	measurement		UKB Neale v2		359983
5	NEALE2_2139_raw	Age first had sexual intercourse	measurement		UKB Neale v2		317694
5	NEALE2_23099_raw	Body fat percentage	measurement		UKB Neale v2		354628
5	NEALE2_23101_raw	Whole body fat-free mass	Uncategorised		UKB Neale v2		354808
5	NEALE2_23104_raw	Body mass index (bmi)	measurement		UKB Neale v2		354831
5	NEALE2_23105_raw	Basal metabolic rate	measurement		UKB Neale v2		354825
5	NEALE2_23111_raw	Leg fat percentage (right)	measurement		UKB Neale v2		354811
5	NEALE2_23113_raw	Leg fat-free mass (right)	measurement		UKB Neale v2		354798
5	NEALE2_23114_raw	Leg predicted mass (right)	measurement		UKB Neale v2		354798
5	NEALE2_23115_raw	Leg fat percentage (left)	measurement		UKB Neale v2		354791
5	NEALE2_23117_raw	Leg fat-free mass (left)	measurement		UKB Neale v2		354771
5	NEALE2_23118_raw	Leg predicted mass (left)	measurement		UKB Neale v2		354766
5	NEALE2_23119_raw	Arm fat percentage (right)	measurement		UKB Neale v2		354760
5	NEALE2_23127_raw	Trunk fat percentage	measurement		UKB Neale v2		354619
5	NEALE2_23128_raw	Trunk fat mass	measurement		UKB Neale v2		354597
5	NEALE2_23130_raw	Trunk predicted mass	measurement		UKB Neale v2		354494
5	NEALE2_48_raw	Waist circumference	measurement		UKB Neale v2		360564
5	NEALE2_6138_1	College or university degree | qualifications	measurement		UKB Neale v2	115981	357549
4	FINNGEN_R5_F5_MOOD	Mood [affective] disorders	nervous system disease		FINNGEN_R5	26572	218792
4	FINNGEN_R5_KRA_PSY_MOOD	Mood disorders	nervous system disease		FINNGEN_R5	26537	218792
4	FINNGEN_R5_KRA_PSY_MOOD_EXMORE	Mood disorders (more controls excluded)	nervous system disease		FINNGEN_R5	26537	193121
4	FINNGEN_R5_KRA_PSY_SUBSTANCE_EXMORE	Substance abuse (more controls excluded)	nervous system disease		FINNGEN_R5	12819	179368
4	GCST003770	Neuroticism	measurement	PMID:27089181	Okbay A		170911
4	GCST006943	Feeling miserable	measurement	PMID:29500382	Nagel M		376097
4	GCST006945	Feeling guilty	measurement	PMID:29500382	Nagel M		373380
4	GCST006951	Feeling hurt	measurement	PMID:29500382	Nagel M		372047
4	GCST011494	Daytime nap	measurement	PMID:33568662	Dashti HS		452633
4	GCST90000027	Appendicular lean mass	measurement	PMID:33097823	Pei YF		244730
4	GCST90002322	Mean corpuscular hemoglobin	measurement	PMID:32888493	Chen MH		486823
4	GCST90002390	Mean corpuscular hemoglobin	measurement	PMID:32888494	Vuckovic D		408112
4	GCST90002392	Mean corpuscular volume	measurement	PMID:32888494	Vuckovic D		408112
4	GCST90012792	Acceptance of an invitation to participate in a mental health questionnaire	phenotype	PMID:33563987	Tyrrell J	146074	294787
4	NEALE2_1190	Nap during day	Uncategorised		UKB Neale v2		360855
4	NEALE2_1697	Comparative height size at age 10	measurement		UKB Neale v2		355331
4	NEALE2_1940	Irritability	phenotype		UKB Neale v2	96862	345231
4	NEALE2_1950	Sensitivity / hurt feelings	measurement		UKB Neale v2	156066	350821
4	NEALE2_1960	Fed-up feelings	measurement		UKB Neale v2	143332	353764
4	NEALE2_20116_0	Never | smoking status	Uncategorised		UKB Neale v2	164638	359706
4	NEALE2_20127_raw	Neuroticism score	Uncategorised		UKB Neale v2		293006
4	NEALE2_2030	Guilty feelings	Uncategorised		UKB Neale v2	100128	351907
4	NEALE2_2040	Risk taking	biological process		UKB Neale v2	90500	348549
4	NEALE2_21002_raw	Weight	measurement		UKB Neale v2		360116
4	NEALE2_2149	Lifetime number of sexual partners	Uncategorised		UKB Neale v2		296609
4	NEALE2_2178	Overall health rating	Uncategorised		UKB Neale v2		359681
4	NEALE2_23098_raw	Weight	measurement		UKB Neale v2		354838
4	NEALE2_23100_raw	Whole body fat mass	measurement		UKB Neale v2		354244
4	NEALE2_23112_raw	Leg fat mass (right)	measurement		UKB Neale v2		354807
4	NEALE2_23116_raw	Leg fat mass (left)	measurement		UKB Neale v2		354788
4	NEALE2_23120_raw	Arm fat mass (right)	measurement		UKB Neale v2		354736
4	NEALE2_23121_raw	Arm fat-free mass (right)	measurement		UKB Neale v2		354732
4	NEALE2_23122_raw	Arm predicted mass (right)	measurement		UKB Neale v2		354726
4	NEALE2_23123_raw	Arm fat percentage (left)	measurement		UKB Neale v2		354707
4	NEALE2_23124_raw	Arm fat mass (left)	measurement		UKB Neale v2		354673
4	NEALE2_23125_raw	Arm fat-free mass (left)	measurement		UKB Neale v2		354668
4	NEALE2_2316	Wheeze or whistling in the chest in last year	phenotype		UKB Neale v2	73828	354523
4	NEALE2_30140_raw	Neutrophill count	measurement		UKB Neale v2		349856
4	NEALE2_399_raw	Number of incorrect matches in round	measurement		UKB Neale v2		360686
4	NEALE2_400_raw	Time to complete round	Uncategorised		UKB Neale v2		354739
4	NEALE2_49_raw	Hip circumference	measurement		UKB Neale v2		360521
4	NEALE2_6146_100	None of the above | attendance/disability/mobility allowance	Uncategorised		UKB Neale v2	20718	358597
4	NEALE2_6146_2	Disability living allowance | attendance/disability/mobility allowance	Uncategorised		UKB Neale v2	15697	358597
4	NEALE2_728	Number of vehicles in household	Uncategorised		UKB Neale v2		358754
4	SAIGE_272_11	Hypercholesterolemia	phenotype		UKB SAIGE	33242	406276
4	SAIGE_306	Other mental disorder	nervous system disease		UKB SAIGE	28791	394267
3	FINNGEN_R5_F5_DEPRESSIO	Depression	nervous system disease		FINNGEN_R5	23424	215644
3	FINNGEN_R5_F5_PERSOBEH	Disorders of adult personality and behaviour	nervous system disease		FINNGEN_R5	6613	218792
3	FINNGEN_R5_F5_SUBSTANCE	Mental and behavioural disorders due to psychoctive substance use	nervous system disease		FINNGEN_R5	13133	218792
3	FINNGEN_R5_KRA_PSY_SUBSTANCE	Substance abuse	nervous system disease		FINNGEN_R5	12819	218792
3	FINNGEN_R5_M13_ARTHROSIS_KNEE	Gonarthrosis	musculoskeletal or connective tissue disease		FINNGEN_R5	22796	170017
3	GCST004610	White blood cell count	measurement	PMID:27863252	Astle WJ		172435
3	GCST004613	Sum neutrophil eosinophil counts	measurement	PMID:27863252	Astle WJ		170384
3	GCST004614	Granulocyte count	measurement	PMID:27863252	Astle WJ		169822
3	GCST004620	Sum basophil neutrophil counts	measurement	PMID:27863252	Astle WJ		170143
3	GCST004626	Myeloid white cell count	measurement	PMID:27863252	Astle WJ		169219
3	GCST004629	Neutrophil count	measurement	PMID:27863252	Astle WJ		170702
3	GCST005327	Neuroticism	measurement	PMID:29292387	Turley P		168105
3	GCST005902	Depression (broad)	nervous system disease	PMID:29662059	Howard DM	113769	322580
3	GCST006944	Experiencing mood swings	measurement	PMID:29500382	Nagel M		373733
3	GCST006950	Feeling worry	measurement	PMID:29500382	Nagel M		372869
3	GCST006952	Feeling tense	measurement	PMID:29500382	Nagel M		371318
3	GCST007429	Lung function (FVC)	measurement	PMID:30804560	Shrine N		321047
3	GCST90002298	Eosinophil counts	measurement	PMID:32888493	Chen MH		474237
3	GCST90002351	Neutrophil count	measurement	PMID:32888493	Chen MH		519288
3	GCST90002363	Red blood cell count	measurement	PMID:32888493	Chen MH		545203
3	GCST90002374	White blood cell count	measurement	PMID:32888493	Chen MH		562243
3	GCST90002381	Eosinophil counts	measurement	PMID:32888494	Vuckovic D		408112
3	GCST90002382	Eosinophil percentage of white cells	measurement	PMID:32888494	Vuckovic D		408112
3	GCST90002398	Neutrophil count	measurement	PMID:32888494	Vuckovic D		408112
3	GCST90002399	Neutrophil percentage of white cells	measurement	PMID:32888494	Vuckovic D		408112
3	GCST90002400	Plateletcrit	measurement	PMID:32888494	Vuckovic D		408112
3	GCST90002407	White blood cell count	measurement	PMID:32888494	Vuckovic D		408112
3	GCST90012110	Sex hormone-binding globulin levels adjusted for BMI	measurement	PMID:32042192	Ruth KS		368929
3	GCST90016620	Schizophrenia vs autism spectrum disorder (ordinary least squares (OLS))	nervous system disease	PMID:33686288	Peyrot WJ	59056	59056
3	GCST90016622	Schizophrenia vs major depressive disorder (ordinary least squares (OLS))	nervous system disease	PMID:33686288	Peyrot WJ	93491	93491
3	NEALE2_1070	Time spent watching television (tv)	Uncategorised		UKB Neale v2		341859
3	NEALE2_1160	Sleep duration	measurement		UKB Neale v2		359020
3	NEALE2_1239	Current tobacco smoking	Uncategorised		UKB Neale v2		360797
3	NEALE2_137	Number of treatments/medications taken	Uncategorised		UKB Neale v2		361141
3	NEALE2_1498	Coffee intake	biological process		UKB Neale v2		334659
3	NEALE2_1518	Hot drink temperature	Uncategorised		UKB Neale v2		357256
3	NEALE2_1677	Breastfed as a baby	Uncategorised		UKB Neale v2	79905	273743
3	NEALE2_1687	Comparative body size at age 10	Uncategorised		UKB Neale v2		354996
3	NEALE2_1920	Mood swings	phenotype		UKB Neale v2	158982	352604
3	NEALE2_1930	Miserableness	measurement		UKB Neale v2	151752	355182
3	NEALE2_1990	Tense / 'highly strung'	measurement		UKB Neale v2	60513	350159
3	NEALE2_20015_raw	Sitting height	measurement		UKB Neale v2		360066
3	NEALE2_20111_1	Heart disease | illnesses of siblings	cardiovascular disease		UKB Neale v2	28696	280784
3	NEALE2_20116_2	Current | smoking status	biological process		UKB Neale v2	37088	359706
3	NEALE2_20150_raw	Forced expiratory volume in 1-second (fev1)	best measure		UKB Neale v2
3	NEALE2_20151_raw	Forced vital capacity (fvc)	best measure		UKB Neale v2
3	NEALE2_20160	Ever smoked	biological process		UKB Neale v2	141560	359751
3	NEALE2_20453	Ever taken cannabis	biological process		UKB Neale v2		117911
3	NEALE2_20489	Felt loved as a child	Uncategorised		UKB Neale v2		117624
3	NEALE2_2070	Frequency of tenseness / restlessness in last 2 weeks	Uncategorised		UKB Neale v2		347965
3	NEALE2_2080	Frequency of tiredness / lethargy in last 2 weeks	measurement		UKB Neale v2		350580
3	NEALE2_2217_raw	Age started wearing glasses or contact lenses	disease of visual system		UKB Neale v2		310992
3	NEALE2_2237	Plays computer games	Uncategorised		UKB Neale v2		360817
3	NEALE2_2257	Hearing difficulty/problems with background noise	phenotype		UKB Neale v2	134141	353983
3	NEALE2_2267	Use of sun/uv protection	Uncategorised		UKB Neale v2		358559
3	NEALE2_23126_raw	Arm predicted mass (left)	measurement		UKB Neale v2		354653
3	NEALE2_2754_raw	Age at first live birth	measurement		UKB Neale v2		131987
3	NEALE2_2764_raw	Age at last live birth	measurement		UKB Neale v2		131806
3	NEALE2_30000_raw	White blood cell (leukocyte) count	measurement		UKB Neale v2		350470
3	NEALE2_30040_raw	Mean corpuscular volume	measurement		UKB Neale v2		350473
3	NEALE2_30180_raw	Lymphocyte percentage	measurement		UKB Neale v2		349861
3	NEALE2_30200_raw	Neutrophill percentage	measurement		UKB Neale v2		349861
3	NEALE2_30240_raw	Reticulocyte percentage	measurement		UKB Neale v2		344728
3	NEALE2_3062_raw	Forced vital capacity (fvc)	measurement		UKB Neale v2		329404
3	NEALE2_3063_raw	Forced expiratory volume in 1-second (fev1)	measurement		UKB Neale v2		329404
3	NEALE2_3064_raw	Peak expiratory flow (pef)	measurement		UKB Neale v2		329404
3	NEALE2_46_raw	Hand grip strength (left)	measurement		UKB Neale v2		359704
3	NEALE2_6152_8	Asthma | blood clot	Asthma | blood clot, dvt, bronchitis, emphysema, asthma, rhinitis, eczema, allergy diagnosed by doctor	respiratory or thoracic disease	UKB Neale v2	41633	360527
3	NEALE2_6179_1	Fish oil (including cod liver oil) | mineral and other dietary supplements	Uncategorised		UKB Neale v2	114131	360016
3	NEALE2_670_1	Type of accommodation lived in: A house or bungalow	Uncategorised		UKB Neale v2	33234	360088
3	NEALE2_816	Job involves heavy manual or physical work	Uncategorised		UKB Neale v2		205000
3	NEALE2_845	Age completed full time education	measurement		UKB Neale v2		240547
3	SAIGE_272	Disorders of lipoid metabolism	Uncategorised		UKB SAIGE	35927	408961
3	SAIGE_272_1	Hyperlipidemia	phenotype		UKB SAIGE	35844	408878
3	SAIGE_716	Other arthropathies	phenotype		UKB SAIGE	38715	404534
3	SAIGE_716_9	Arthropathy nos	Uncategorised		UKB SAIGE	37043	402862

### Sheet: S17
Supplementary Table 17: Results from SMR analysis of EUR SA using cortical eQTL data from MetaBrain, for genes with P<1e-03.
Gene	Probe ID	CHR	Probe position	topSNP	topSNP CHR	topSNP position	A1	A2	Freq A1	beta GWAS	se GWAS	P value GWAS	beta eQTL	se eQTL	P value eQTL	beta SMR	se SMR	P value SMR*	P value HEIDI^	nsnp_HEIDI
FES	ENSG00000182511.12	15	91426925	rs6224	15	91423543	G	T	0.53	0.049	0.009	9.74e-09	0.246	0.026	9.65e-22	0.198	0.04	8.79e-07	0.0229	18
TIAF1	ENSG00000221995.5	17	27405875	rs7209661	17	27412805	T	G	0.671	-0.043	0.009	1.33e-06	0.537	0.026	1.49e-97	-0.08	0.017	2.77e-06	0.525	20
TTC12	ENSG00000149292.16	11	113185251	rs7939992	11	113229665	T	C	0.511	0.038	0.008	4.81e-06	0.665	0.024	8.06e-165	0.057	0.013	5.96e-06	0.00157	20
GMPPB	ENSG00000173540.12	3	49761384	rs62262675	3	49673662	A	G	0.824	-0.05	0.011	4.3e-06	-0.715	0.032	4.62e-113	0.07	0.015	6.24e-06	0.24	20
YOD1	ENSG00000180667.10	1	207226325	rs1044145	1	207217359	C	T	0.557	0.044	0.009	2.13e-07	0.222	0.026	7.97e-18	0.198	0.045	9.19e-06	0.274	20
FURIN	ENSG00000140564.12	15	91411818	rs4702	15	91426560	G	A	0.449	0.043	0.008	2.8e-07	-0.22	0.026	1.49e-17	-0.197	0.045	1.03e-05	0.285	14
SH3BGR	ENSG00000185437.13	21	40817781	rs77199433	21	40812549	G	A	0.802	-0.043	0.01	2.76e-05	-0.397	0.031	7.54e-37	0.109	0.027	6.83e-05	0.00181	20
CEP192	ENSG00000101639.18	18	12991361	rs1787008	18	13058318	A	G	0.387	-0.034	0.009	8.21e-05	0.781	0.023	1.02e-263	-0.043	0.011	8.59e-05	0.599	20
C10orf142	ENSG00000277288.4	10	44788017	rs702363	10	44797765	G	A	0.027	-0.123	0.031	8.27e-05	1.135	0.079	1.67e-46	-0.108	0.029	0.000148	0.0316	13
SDK1	ENSG00000146555.19	7	3340884	rs17133535	7	3583890	C	G	0.77	0.041	0.01	4.4e-05	-0.318	0.032	1.76e-23	-0.127	0.034	0.000148	0.0567	20
DMGDH	ENSG00000132837.15	5	78531861	rs7445125	5	78507417	A	G	0.62	0.033	0.009	0.000118	-0.416	0.026	3.14e-59	-0.08	0.021	0.000181	0.818	20
DCC	ENSG00000187323.12	18	49866567	rs17408393	18	50709981	A	G	0.592	-0.037	0.009	1.33e-05	-0.203	0.028	3.22e-13	0.182	0.049	0.000181	0.261	20
KPNA2	ENSG00000182481.9	17	66031824	rs62084744	17	66078536	C	T	0.217	0.044	0.01	2.01e-05	-0.243	0.031	6.31e-15	-0.179	0.048	0.000183	0.14	20
BTN3A2	ENSG00000186470.14	6	26365387	rs9379852	6	26357278	A	G	0.881	0.051	0.014	0.000166	1.09	0.041	1.5e-158	0.047	0.013	0.0002	3.33e-05	20
AMT	ENSG00000145020.15	3	49460186	rs1982861	3	49577665	G	A	0.737	-0.035	0.009	0.000184	0.502	0.028	6.13e-71	-0.069	0.019	0.000251	0.0327	20
DRICH1	ENSG00000189269.12	22	23974508	rs9306386	22	23978081	G	A	0.636	-0.032	0.009	0.000272	0.753	0.023	5.37e-234	-0.043	0.012	0.000289	0.276	20
BIRC5	ENSG00000089685.15	17	76210267	rs2661691	17	76214017	T	C	0.391	0.035	0.009	5.92e-05	-0.211	0.026	1.46e-15	-0.166	0.046	0.000338	0.346	20
FCN1	ENSG00000085265.11	9	137809758	rs10858304	9	137857863	T	C	0.735	-0.04	0.009	1.71e-05	-0.2	0.031	1.11e-10	0.202	0.056	0.000348	0.189	18
ARTN	ENSG00000117407.17	1	44398992	rs4031031	1	44393533	C	T	0.236	0.036	0.01	0.000246	0.432	0.029	5.56e-50	0.082	0.023	0.000367	0.0607	20
FBXO10	ENSG00000147912.13	9	37576377	rs7860865	9	37489562	C	T	0.675	-0.035	0.009	8.33e-05	0.232	0.028	1.42e-16	-0.151	0.042	0.000396	0.714	20
MROH2A	ENSG00000185038.14	2	234684325	rs75881960	2	234700919	C	G	0.838	-0.047	0.012	0.000117	-0.321	0.036	9.69e-19	0.146	0.041	0.000413	0.901	12
YPEL3	ENSG00000090238.12	16	30108236	rs4788213	16	30034524	T	C	0.535	0.033	0.008	6.69e-05	-0.2	0.026	1.69e-14	-0.166	0.047	0.000428	0.156	20
INO80E	ENSG00000169592.15	16	30007036	rs9925915	16	29993686	G	C	0.556	0.03	0.008	0.000283	0.38	0.025	1.25e-51	0.08	0.023	0.000433	0.056	20
PPP6C	ENSG00000119414.11	9	127952218	rs650599	9	127849318	A	C	0.68	0.035	0.009	8.09e-05	0.211	0.028	3.17e-14	0.167	0.047	0.000452	0.55	20
AKR1C2	ENSG00000151632.17	10	5060223	rs72769971	10	5004295	C	T	0.88	-0.045	0.013	0.000398	-0.833	0.039	7.92e-104	0.054	0.015	0.000458	0.496	20
ESR2	ENSG00000140009.18	14	64804830	rs10142766	14	64780454	A	G	0.445	-0.034	0.009	4.77e-05	-0.181	0.027	8.66e-12	0.19	0.055	0.000498	0.283	20
GANAB	ENSG00000089597.18	11	62414198	rs78278641	11	62413662	C	T	0.86	-0.046	0.012	0.000207	0.367	0.036	7.36e-24	-0.125	0.036	0.000512	0.414	10
FOXS1	ENSG00000179772.8	20	30433407	rs947310	20	30449325	C	G	0.625	-0.034	0.009	0.000101	0.218	0.028	1.16e-14	-0.158	0.046	0.000532	0.1	20
NCKIPSD	ENSG00000213672.8	3	48723797	rs12493578	3	48730116	C	T	0.639	-0.03	0.009	0.00044	0.56	0.025	1.41e-111	-0.054	0.016	0.000543	0.208	20
NPIPB6	ENSG00000198156.10	16	28374829	rs28472312	16	28826049	T	C	0.703	-0.034	0.009	0.000361	0.34	0.028	4.61e-35	-0.098	0.029	0.000616	0.858	20
IGLL1	ENSG00000128322.7	22	23922489	rs6003823	22	23991420	C	T	0.63	-0.032	0.009	0.00025	0.248	0.026	6.65e-21	-0.128	0.038	0.00066	0.243	20
GOSR1	ENSG00000108587.15	17	28804380	rs9303633	17	28807450	A	G	0.49	-0.029	0.008	0.000552	0.475	0.024	8.18e-84	-0.061	0.018	0.000704	0.337	20
POLR3G	ENSG00000113356.12	5	89767565	rs12374570	5	89780963	A	G	0.855	-0.043	0.012	0.000361	-0.413	0.039	1.95e-26	0.104	0.031	0.00072	0.158	20
STAC3	ENSG00000185482.8	12	57644971	rs2943693	12	57835965	C	T	0.765	0.037	0.01	0.000143	0.222	0.03	1.8e-13	0.168	0.05	0.000722	0.088	20
RGS14	ENSG00000169220.18	5	176784925	rs10051765	5	176799992	T	C	0.659	0.031	0.009	0.000615	0.515	0.026	2.83e-89	0.059	0.018	0.00073	0.709	20
STK16	ENSG00000115661.14	2	220110177	rs4674367	2	220072852	C	T	0.293	0.036	0.009	0.000114	-0.192	0.028	5.59e-12	-0.188	0.056	0.000739	0.0671	17
TBC1D21	ENSG00000167139.9	15	74165905	rs12914677	15	74201929	T	G	0.485	-0.036	0.009	2.82e-05	0.153	0.027	2.34e-08	-0.233	0.07	0.000789	0.692	19
TESMIN	ENSG00000132749.11	11	68518988	rs7942697	11	68495462	G	T	0.71	-0.032	0.009	0.000537	0.371	0.028	6.77e-41	-0.085	0.026	0.000846	0.435	20
ZNF407	ENSG00000215421.9	18	72265106	rs4073570	18	72265649	T	C	0.796	0.04	0.011	0.000216	-0.245	0.032	2.97e-14	-0.162	0.049	0.000855	0.614	20
AFF3	ENSG00000144218.19	2	100808890	rs9784000	2	100697201	G	C	0.82	0.037	0.011	0.000705	-0.585	0.033	1.75e-70	-0.063	0.019	0.000857	0.919	20
LRRC71	ENSG00000160838.14	1	156890424	rs6676	1	156904818	A	G	0.159	-0.044	0.012	0.000107	0.231	0.035	5.92e-11	-0.193	0.058	0.000866	0.0119	17
CCDC36	ENSG00000173421.17	3	49235861	rs12631989	3	49273996	T	C	0.617	-0.03	0.008	0.000337	0.231	0.026	2.02e-18	-0.131	0.039	0.000881	0.0925	20
SLC3A1	ENSG00000138079.14	2	44502597	rs7562945	2	44552772	G	T	0.215	-0.037	0.01	0.000334	-0.281	0.031	3.04e-19	0.131	0.039	0.000902	0.356	20
C4A	ENSG00000244731.8	6	31949834	rs1270942	6	31918860	A	G	0.888	0.049	0.015	0.000877	1.039	0.039	6.65e-158	0.047	0.014	0.000977	0.0103	20
CHR, chromosome; A1 is the effect allele, A2 is the other allele; Freq, frequency; se, standard error; nsnp, number of SNPs; P values are based on the tests indicated and are shown uncorrected and two-sided.
*The Bonferroni corrected significance threshold is P < 5.71e-06. ^A probe with HEIDI P value >= 0.01 passes the HEIDI test. Genes in bold are SMR and HEIDI significant.

### Sheet: S18
Supplementary Table 18: Results of drug-class enrichment analysis of multi-ancestry SA GWAS results. Each class represents the combined result of all drugs combined according to sections of their Anatomical Therapeutic Chemical code.
Bold = significant after FDR correction
CODE*	NAME	N	N_FOUND	AUC	P value	DRUGS
N05A	ANTIPSYCHOTICS	66	56	0.733958	3.37e-10	THIOPROPERAZINE;PIPOTIAZINE;CHLORPROETHAZINE;MOPERONE;LEVOSULPIRIDE;SULTOPRIDE;MELPERONE;LOXAPINE;CYAMEMAZINE;BREXPIPRAZOLE;CARIPRAZINE;PALIPERIDONE;CLOTIAPINE;TIOTIXENE;BROMPERIDOL;SERTINDOLE;LURASIDONE;MESORIDAZINE;TRIFLUPROMAZINE;PENFLURIDOL;DROPERIDOL;ZOTEPINE;PIPAMPERONE;OLANZAPINE;CHLORPROMAZINE;ILOPERIDONE;RISPERIDONE;CLOZAPINE;PROMAZINE;ASENAPINE;ARIPIPRAZOLE;TIAPRIDE;ZIPRASIDONE;BENPERIDOL;SULPIRIDE;AMISULPRIDE;FLUANISONE;QUETIAPINE;PERICIAZINE;FLUPHENAZINE;PIMOZIDE;MOLINDONE;FLUSPIRILENE;HALOPERIDOL;CHLORPROTHIXENE;LEVOMEPROMAZINE;REMOXIPRIDE;ACEPROMAZINE;PROCHLORPERAZINE;TRIFLUOPERAZINE;LITHIUM;THIORIDAZINE;TRIFLUPERIDOL;FLUPENTIXOL;PERPHENAZINE;CLOPENTHIXOL;OTILONIUM_BROMIDE;MOXAVERINE;MOSAPRAMINE;BUTRIPTYLINE;
N06	PSYCHOANALEPTICS	111	64	0.648296	1.38e-05	ARMODAFINIL;ATOMOXETINE;MINAPRINE;GEPIRONE;DULOXETINE;IPIDACRINE;NEFAZODONE;MODAFINIL;IMIPRAMINE;GALANTAMINE;ZIMELDINE;AMINEPTINE;NOMIFENSINE;DEXAMFETAMINE;BIFEMELANE;VILAZODONE;AMITRIPTYLINE;ANIRACETAM;PHENELZINE;VENLAFAXINE;OXITRIPTAN;PIRACETAM;TACRINE;METAMFETAMINE;DONEPEZIL;TIANEPTINE;RIVASTIGMINE;ACETYLCARNITINE;AGOMELATINE;LOFEPRAMINE;DESIPRAMINE;SERTRALINE;FLUVOXAMINE;IDEBENONE;FIPEXIDE;VORTIOXETINE;TRAZODONE;VINPOCETINE;TRYPTOPHAN;PAROXETINE;ESCITALOPRAM;DESVENLAFAXINE;AMFETAMINE;REBOXETINE;DOSULEPIN;LINOPIRDINE;DIBENZEPIN;CAFFEINE;MIANSERIN;TRANYLCYPROMINE;MILNACIPRAN;MEMANTINE;MAPROTILINE;FLUOXETINE;ETOPERIDONE;TRIMIPRAMINE;CITICOLINE;ISOCARBOXAZID;AMOXAPINE;BUPROPION;MECLOFENOXATE;METHYLPHENIDATE;NORTRIPTYLINE;CLOMIPRAMINE;CITALOPRAM;PROTRIPTYLINE;OTILONIUM_BROMIDE;MOXAVERINE;MOSAPRAMINE;BUTRIPTYLINE;MIRTAZAPINE;
N06AX	OTHER ANTIDEPRESSANTS	25	20	0.714651	0.000411412	MINAPRINE;GEPIRONE;DULOXETINE;NEFAZODONE;NOMIFENSINE;BIFEMELANE;VILAZODONE;VENLAFAXINE;OXITRIPTAN;TIANEPTINE;AGOMELATINE;VORTIOXETINE;TRAZODONE;TRYPTOPHAN;DESVENLAFAXINE;REBOXETINE;MIANSERIN;MILNACIPRAN;BUPROPION;MIRTAZAPINE;
N06A	ANTIDEPRESSANTS	63	43	0.645313	0.000412432	MINAPRINE;GEPIRONE;DULOXETINE;NEFAZODONE;IMIPRAMINE;ZIMELDINE;AMINEPTINE;NOMIFENSINE;BIFEMELANE;VILAZODONE;AMITRIPTYLINE;PHENELZINE;VENLAFAXINE;OXITRIPTAN;TIANEPTINE;AGOMELATINE;LOFEPRAMINE;DESIPRAMINE;SERTRALINE;FLUVOXAMINE;VORTIOXETINE;TRAZODONE;TRYPTOPHAN;PAROXETINE;ESCITALOPRAM;DESVENLAFAXINE;REBOXETINE;DOSULEPIN;DIBENZEPIN;MIANSERIN;TRANYLCYPROMINE;MILNACIPRAN;MAPROTILINE;FLUOXETINE;ETOPERIDONE;TRIMIPRAMINE;ISOCARBOXAZID;AMOXAPINE;BUPROPION;NORTRIPTYLINE;CLOMIPRAMINE;CITALOPRAM;PROTRIPTYLINE;OTILONIUM_BROMIDE;MOXAVERINE;MOSAPRAMINE;BUTRIPTYLINE;MIRTAZAPINE;
M03A	MUSCLE RELAXANTS, PERIPHERALLY ACTING AGENTS	16	11	0.788342	0.000445514	TUBOCURARINE;ALCURONIUM;GALLAMINE;SUXAMETHONIUM;ATRACURIUM;MIVACURIUM_CHLORIDE;VECURONIUM;CISATRACURIUM;ROCURONIUM_BROMIDE;PIPECURONIUM_BROMIDE;DOXACURIUM_CHLORIDE;PANCURONIUM;
J01MA	FLUOROQUINOLONES	20	13	0.74825	0.000925319	ENOXACIN;TROVAFLOXACIN;PEFLOXACIN;LOMEFLOXACIN;SPARFLOXACIN;GEMIFLOXACIN;ROSOXACIN;GARENOXACIN;GATIFLOXACIN;LEVOFLOXACIN;OFLOXACIN;MOXIFLOXACIN;FLEROXACIN;CIPROFLOXACIN;NORFLOXACIN;
P03	ECTOPARASITICIDES, INCL. SCABICIDES, INSECTICIDES AND REPELLENTS	33	13	0.721921	0.00270185	CYFLUTHRIN;MALATHION;PHENOTHRIN;DIETHYLTOLUAMIDE;CLOFENOTANE;THIRAM;DIBUTYLPHTHALATE;LINDANE;PERMETHRIN;CYPERMETHRIN;TETRAMETHRIN;DECAMETHRIN;BENZYL_BENZOATE;
J01M	QUINOLONE ANTIBACTERIALS	28	19	0.676582	0.0036655	NALIDIXIC_ACID;ENOXACIN;TROVAFLOXACIN;PEFLOXACIN;LOMEFLOXACIN;SPARFLOXACIN;GEMIFLOXACIN;ROSOXACIN;GARENOXACIN;OXOLINIC_ACID;GATIFLOXACIN;FLUMEQUINE;LEVOFLOXACIN;OFLOXACIN;CINOXACIN;MOXIFLOXACIN;FLEROXACIN;CIPROFLOXACIN;PIPEMIDIC_ACID;NORFLOXACIN;
N05	PSYCHOLEPTICS	171	101	0.568143	0.00717188	THIOPROPERAZINE;PIPOTIAZINE;CHLORPROETHAZINE;MOPERONE;LEVOSULPIRIDE;SULTOPRIDE;MELPERONE;LOXAPINE;CYAMEMAZINE;BREXPIPRAZOLE;CARIPRAZINE;HYDROXYZINE;PALIPERIDONE;CLOTIAPINE;TIOTIXENE;BROMPERIDOL;SERTINDOLE;LURASIDONE;MESORIDAZINE;TRIFLUPROMAZINE;PENFLURIDOL;BROTIZOLAM;CLOXAZOLAM;DROPERIDOL;ZOTEPINE;PIPAMPERONE;OLANZAPINE;CHLORPROMAZINE;ILOPERIDONE;RISPERIDONE;CLOZAPINE;PROMAZINE;ASENAPINE;ARIPIPRAZOLE;TIAPRIDE;ZIPRASIDONE;BENPERIDOL;SULPIRIDE;BUSPIRONE;NITRAZEPAM;AMISULPRIDE;FLUANISONE;QUETIAPINE;PERICIAZINE;ZOPICLONE;FLUPHENAZINE;CEFAZOLIN;BROMISOVAL;MEDAZEPAM;PIMOZIDE;MOLINDONE;PHENOBARBITAL;FLUSPIRILENE;HALOPERIDOL;OXAZEPAM;ALPRAZOLAM;CHLORPROTHIXENE;DEXMEDETOMIDINE;LEVOMEPROMAZINE;REMOXIPRIDE;ETIZOLAM;ESTAZOLAM;METHYLPHENOBARBITAL;ACEPROMAZINE;PROCHLORPERAZINE;RAMELTEON;TASIMELTEON;TRIFLUOPERAZINE;SECOBARBITAL;LITHIUM;ESZOPICLONE;BARBITAL;MELATONIN;THIORIDAZINE;BROMAZEPAM;TRIFLUPERIDOL;TEMAZEPAM;METHAQUALONE;CLOMETHIAZOLE;FLUNITRAZEPAM;MEPROBAMATE;LORAZEPAM;FLUPENTIXOL;PENTOBARBITAL;AMINOGLUTETHIMIDE;MIDAZOLAM;CLOBAZAM;ZOLPIDEM;FLURAZEPAM;CHLORDIAZEPOXIDE;TETRAZEPAM;METHARBITAL;POTASSIUM_CLORAZEPATE;PRAZEPAM;HALAZEPAM;CLOTIAZEPAM;TALBUTAL;TRIAZOLAM;QUAZEPAM;GLUTETHIMIDE;METHYPRYLON;ETHCHLORVYNOL;ZALEPLON;PERPHENAZINE;CHLORAL_HYDRATE;PYRITHYLDIONE;CLOPENTHIXOL;OTILONIUM_BROMIDE;MOXAVERINE;MOSAPRAMINE;BUTRIPTYLINE;DIAZEPAM;PROPIOMAZINE;
C05	VASOPROTECTIVES	48	17	0.66446	0.00911843	PHENOL;POLIDOCANOL;RUTOSIDE;PROCAINE;DEQUALINIUM;MYCOPHENOL;PRAMOCAINE;PHENOL;OXYBUPROCAINE;DIOSMIN;OXETACAINE;FLUOCINOLONE_ACETONIDE;BENZOCAINE;SPAGLUMIC_ACID;DIETHYLSTILBESTROL;DILTIAZEM;ISOCONAZOLE;FLUOCINONIDE;CINCHOCAINE;MEGESTROL;TETRACAINE;PHENOL;TRIBENOSIDE;FLUOROMETHOLONE;
C08	CALCIUM CHANNEL BLOCKERS	28	22	0.631546	0.015727	PERHEXILINE;NISOLDIPINE;LIDOFLAZINE;LACIDIPINE;CILNIDIPINE;NICARDIPINE;NIFEDIPINE;MIBEFRADIL;KETOCONAZOLE;GALLOPAMIL;LERCANIDIPINE;NILVADIPINE;ISRADIPINE;MANIDIPINE;VERAPAMIL;AMLODIPINE;NIMODIPINE;BEPRIDIL;NITRENDIPINE;FELODIPINE;FENDILINE;CLEVIDIPINE;BENIDIPINE;
V03AB	ANTIDOTES	31	10	0.688716	0.0190653	METHYLTHIONINIUM_CHLORIDE;EDETATES;SODIUM_NITRITE;DIMERCAPROL;FOMEPIZOLE;PRALIDOXIME;METHIONINE;GLUTATHIONE;NALBUPHINE;NALMEFENE;NALORPHINE;FLUMAZENIL;
M03	MUSCLE RELAXANTS	47	21	0.623011	0.0246228	TUBOCURARINE;CARISOPRODOL;ALCURONIUM;GALLAMINE;SUXAMETHONIUM;CYCLOBENZAPRINE;TIZANIDINE;DANTROLENE;ATRACURIUM;MIVACURIUM_CHLORIDE;THIOCOLCHICOSIDE;BACLOFEN;CHLORZOXAZONE;VECURONIUM;TETRAZEPAM;METHARBITAL;POTASSIUM_CLORAZEPATE;PRAZEPAM;HALAZEPAM;CLOTIAZEPAM;TALBUTAL;TRIAZOLAM;QUAZEPAM;GLUTETHIMIDE;METHYPRYLON;ETHCHLORVYNOL;CISATRACURIUM;PRIDINOL;ORPHENADRINE_(CITRATE);ROCURONIUM_BROMIDE;PIPECURONIUM_BROMIDE;DOXACURIUM_CHLORIDE;PANCURONIUM;
V03A	ALL OTHER THERAPEUTIC PRODUCTS	61	17	0.628484	0.032528	METHYLTHIONINIUM_CHLORIDE;COBICISTAT;EDETATES;SODIUM_NITRITE;FERRIC_CITRATE;DEFERIPRONE;DIMERCAPROL;FOMEPIZOLE;OXYGEN;PRALIDOXIME;METHIONINE;DEFEROXAMINE;GLUTATHIONE;NALBUPHINE;NALMEFENE;NALORPHINE;ALVIMOPAN;HYDROMORPHONE;PETHIDINE;PHENAZOCINE;BUTORPHANOL;LEVOMETHADONE;HYDROCODONE;NALFURAFINE;FLUMAZENIL;AMIFOSTINE;
R03	DRUGS FOR OBSTRUCTIVE AIRWAY DISEASES	98	24	0.598971	0.0453227	ROFLUMILAST;TIOTROPIUM_BROMIDE;PROCATEROL;ZAFIRLUKAST;AMINOPHYLLINE;CHOLINE_THEOPHYLLINATE;ORCIPRENALINE;DIPROPHYLLINE;IBUDILAST;SOLIFENACIN;ACLIDINIUM_BROMIDE;ACECLIDINE;TERBUTALINE;SALBUTAMOL;SALMETEROL;PRANLUKAST;BAMBUTEROL;CLENBUTEROL;BUFYLLINE;OLODATEROL;TULOBUTEROL;BUPRANOLOL;MIRABEGRON;INDACATEROL;MONTELUKAST;ISOETARINE;THEOPHYLLINE;FORMOTEROL;
C08CA	DIHYDROPYRIDINE DERIVATIVES	17	15	0.62101	0.051511	NISOLDIPINE;LACIDIPINE;CILNIDIPINE;NICARDIPINE;NIFEDIPINE;LERCANIDIPINE;NILVADIPINE;ISRADIPINE;MANIDIPINE;AMLODIPINE;NIMODIPINE;NITRENDIPINE;FELODIPINE;CLEVIDIPINE;BENIDIPINE;
C08C	SELECTIVE CALCIUM CHANNEL BLOCKERS WITH MAINLY VASCULAR EFFECTS	18	16	0.616739	0.0520877	NISOLDIPINE;LACIDIPINE;CILNIDIPINE;NICARDIPINE;NIFEDIPINE;MIBEFRADIL;LERCANIDIPINE;NILVADIPINE;ISRADIPINE;MANIDIPINE;AMLODIPINE;NIMODIPINE;NITRENDIPINE;FELODIPINE;CLEVIDIPINE;BENIDIPINE;
L01C	PLANT ALKALOIDS AND OTHER NATURAL PRODUCTS	14	12	0.63352	0.0540455	TENIPOSIDE;VINFLUNINE;CABAZITAXEL;IXABEPILONE;DOCETAXEL;VINORELBINE;DEMECOLCINE;VINBLASTINE;TRABECTEDIN;PACLITAXEL;VINCRISTINE;ETOPOSIDE;VINDESINE;
N04B	DOPAMINERGIC AGENTS	21	10	0.634165	0.070308	ROPINIROLE;PRAMIPEXOLE;ROTIGOTINE;LEVODOPA;TOLCAPONE;ENTACAPONE;PERGOLIDE;SELEGILINE;PIRIBEDIL;AMANTADINE;
R03D	OTHER SYSTEMIC DRUGS FOR OBSTRUCTIVE AIRWAY DISEASES	35	10	0.631795	0.0738818	ROFLUMILAST;ZAFIRLUKAST;AMINOPHYLLINE;CHOLINE_THEOPHYLLINATE;DIPROPHYLLINE;IBUDILAST;PRANLUKAST;BUFYLLINE;MONTELUKAST;THEOPHYLLINE;
N07	OTHER NERVOUS SYSTEM DRUGS	41	22	0.585836	0.080277	PYRIDOSTIGMINE;PILOCARPINE;DISULFIRAM;BETHANECHOL;DIAMORPHINE;PROPANTHELINE;CEVIMELINE;NICOTINE;CINNARIZINE;VARENICLINE;PITOLISANT;METHADONE;FLUNARIZINE;BETAHISTINE;CARBACHOL;AMIFAMPRIDINE;FAMPRIDINE;METHYLNALTREXONE;TETRABENAZINE;NALBUPHINE;NALMEFENE;NALORPHINE;ALVIMOPAN;HYDROMORPHONE;PETHIDINE;PHENAZOCINE;BUTORPHANOL;LEVOMETHADONE;HYDROCODONE;NALFURAFINE;RILUZOLE;LOFEXIDINE;NALTREXONE;
A10BB	SULFONYLUREAS	13	11	0.619276	0.0847692	GLIMEPIRIDE;GLICLAZIDE;GLIBORNURIDE;NATEGLINIDE;TOLAZAMIDE;ACETOHEXAMIDE;GLIQUIDONE;GLIPIZIDE;TOLBUTAMIDE;GLISOXEPIDE;MITIGLINIDE;CHLORPROPAMIDE;GLIBENCLAMIDE;
L01D	CYTOTOXIC ANTIBIOTICS AND RELATED SUBSTANCES	16	13	0.605961	0.0919675	DOXORUBICIN;DAUNORUBICIN;VINFLUNINE;CABAZITAXEL;IXABEPILONE;DACTINOMYCIN;PLICAMYCIN;VALRUBICIN;PIRARUBICIN;MITOXANTRONE;IDARUBICIN;EPIRUBICIN;MITOMYCIN;BLEOMYCIN;ACLARUBICIN;
N06B	PSYCHOSTIMULANTS, AGENTS USED FOR ADHD AND NOOTROPICS	35	15	0.593101	0.104818	ARMODAFINIL;ATOMOXETINE;MODAFINIL;DEXAMFETAMINE;ANIRACETAM;PIRACETAM;METAMFETAMINE;ACETYLCARNITINE;IDEBENONE;FIPEXIDE;VINPOCETINE;AMFETAMINE;LINOPIRDINE;CAFFEINE;CITICOLINE;MECLOFENOXATE;METHYLPHENIDATE;
C05A	AGENTS FOR TREATMENT OF HEMORRHOIDS AND ANAL FISSURES FOR TOPICAL USE	24	11	0.60811	0.106385	PROCAINE;PRAMOCAINE;OXYBUPROCAINE;OXETACAINE;FLUOCINOLONE_ACETONIDE;BENZOCAINE;DILTIAZEM;FLUOCINONIDE;CINCHOCAINE;TETRACAINE;TRIBENOSIDE;FLUOROMETHOLONE;
N06AA	NON-SELECTIVE MONOAMINE REUPTAKE INHIBITORS	21	13	0.598336	0.109043	IMIPRAMINE;AMINEPTINE;AMITRIPTYLINE;LOFEPRAMINE;DESIPRAMINE;DOSULEPIN;DIBENZEPIN;MAPROTILINE;TRIMIPRAMINE;AMOXAPINE;NORTRIPTYLINE;CLOMIPRAMINE;PROTRIPTYLINE;OTILONIUM_BROMIDE;MOXAVERINE;MOSAPRAMINE;BUTRIPTYLINE;
G03	SEX HORMONES AND MODULATORS OF THE GENITAL SYSTEM	108	38	0.552139	0.130058	ALLYLESTRENOL;LASOFOXIFENE;FOSFESTROL;CHLORMADINONE;OSPEMIFENE;MOXESTROL;ETHINYLESTRADIOL;CYCLOFENIL;ETONOGESTREL;HYDROXYPROGESTERONE;DYDROGESTERONE;METHYLTESTOSTERONE;GESTRINONE;MEDROXYPROGESTERONE;TIBOLONE;DIENESTROL;CHLOROTRIANISENE;TESTOSTERONE;LEVONORGESTREL;CYPROTERONE;DESOGESTREL;FLUOXYMESTERONE;ESTRIOL;DIETHYLSTILBESTROL;DANAZOL;DIENOGEST;DROSPIRENONE;ESTRONE;ETHISTERONE;NORETHISTERONE;MEGESTROL;BAZEDOXIFENE;LYNESTRENOL;PROMEGESTONE;RALOXIFENE;CONJUGATED_ESTROGENS;CLOMIFENE;ESTRADIOL;ETYNODIOL;MIFEPRISTONE;PROGESTERONE;
C04A	PERIPHERAL VASODILATORS	35	16	0.578476	0.137363	PENTOXIFYLLINE;DIHYDROERGOCRISTINE;MOXISYLYTE;PHENTOLAMINE;VINBURNINE;SULOCTIDIL;VINCAMINE;PHENOXYBENZAMINE;NICOTINIC_ACID;NAFTIDROFURYL;ISOXSUPRINE;IFENPRODIL;FASUDIL;NICERGOLINE;TOLAZOLINE;BUFLOMEDIL;
M01AB	ACETIC ACID DERIVATIVES AND RELATED SUBSTANCES	19	11	0.591221	0.146628	ACECLOFENAC;ZOMEPIRAC;PROGLUMETACIN;ALCLOFENAC;ACEMETACIN;ETODOLAC;SULINDAC;KETOROLAC;OXAMETACIN;LORNOXICAM;PIRPROFEN;NAPROXCINOD;NEPAFENAC;TOLMETIN;BUFEXAMAC;
P01	ANTIPROTOZOALS	65	25	0.557593	0.157476	ARTEMETHER;SURAMIN_SODIUM;HYDROQUININE;PENTAMIDINE_ISETHIONATE;PHANQUINONE;ARTESUNATE;NITAZOXANIDE;ARTEMISININ;PRIMAQUINE;MILTEFOSINE;FUMAGILLIN;HALOFANTRINE;DILOXANIDE;EMETINE;TENONITROZOLE;HYDROXYCHLOROQUINE;TRIMETREXATE;ARTENIMOL;MEPACRINE;CHLOROQUINE;MELARSOPROL;MEFLOQUINE;PYRIMETHAMINE;ATOVAQUONE;AMODIAQUINE;QUININE;PROGUANIL;
D10	ANTI-ACNE PREPARATIONS	32	14	0.570939	0.178021	ALUMINIUM_CHLORIDE;BITHIONOL;TRETINOIN;ERYTHROMYCIN;TIOXOLONE;DAPSONE;RESORCINOL;AZELAIC_ACID;ADAPALENE;HEXYLRESORCINOL;ALITRETINOIN;ISOTRETINOIN;MECLOCYCLINE;CLINDAMYCIN;BENZOYL_PEROXIDE;SULFACETAMIDE;DEMECLOCYCLINE;
D10A	ANTI-ACNE PREPARATIONS FOR TOPICAL USE	31	14	0.570939	0.178021	ALUMINIUM_CHLORIDE;BITHIONOL;TRETINOIN;ERYTHROMYCIN;TIOXOLONE;DAPSONE;RESORCINOL;AZELAIC_ACID;ADAPALENE;HEXYLRESORCINOL;ALITRETINOIN;ISOTRETINOIN;MECLOCYCLINE;CLINDAMYCIN;BENZOYL_PEROXIDE;SULFACETAMIDE;DEMECLOCYCLINE;
B01A	ANTITHROMBOTIC AGENTS	72	26	0.55129	0.180648	ACENOCOUMAROL;DIPHENADIONE;ILOPROST;TREPROSTINIL;DICOUMAROL;PHENINDIONE;DERMATAN_SULFATE;TINZAPARIN;FONDAPARINUX;MELAGATRAN;CILOSTAZOL;WARFARIN;SELEXIPAG;EPOPROSTENOL;CLOPIDOGREL;BIVALIRUDIN;DIPYRIDAMOLE;BERAPROST;EPTIFIBATIDE;CANGRELOR;PICOTAMIDE;TICAGRELOR;DEFIBROTIDE;TICLOPIDINE;CLORINDIONE;TIROFIBAN;
D04A	ANTIPRURITICS, INCL. ANTIHISTAMINES, ANESTHETICS, ETC.	22	10	0.583042	0.180909	PROMETHAZINE;DIPHENHYDRAMINE;OXYBUPROCAINE;DOXEPIN;MEPYRAMINE;TRIPELENNAMINE;CHLOROPYRAMINE;BROMPHENIRAMINE;QUINISOCAINE;CLEMASTINE;PHENIRAMINE;
N04	ANTI-PARKINSON DRUGS	35	17	0.560969	0.190807	ROPINIROLE;PRAMIPEXOLE;ROTIGOTINE;LEVODOPA;TOLCAPONE;ENTACAPONE;PERGOLIDE;BIPERIDEN;PROCYCLIDINE;BENZATROPINE;PROFENAMINE;SELEGILINE;TRIHEXYPHENIDYL;PIRIBEDIL;METIXENE;AMANTADINE;ORPHENADRINE_(CHLORIDE);
A10B	BLOOD GLUCOSE LOWERING DRUGS, EXCL. INSULINS	65	29	0.535891	0.249756	ACARBOSE;GLIMEPIRIDE;VOGLIBOSE;GLICLAZIDE;GLIBORNURIDE;NATEGLINIDE;MIGLITOL;ROSIGLITAZONE;TOLAZAMIDE;ACETOHEXAMIDE;METFORMIN;PHENFORMIN;GLIQUIDONE;REPAGLINIDE;PIOGLITAZONE;GLIPIZIDE;LINAGLIPTIN;TOLBUTAMIDE;TROGLITAZONE;GLISOXEPIDE;MITIGLINIDE;DAPAGLIFLOZIN;CANAGLIFLOZIN;EMPAGLIFLOZIN;CHLORPROPAMIDE;BENFLUOREX;VILDAGLIPTIN;SAXAGLIPTIN;GLIBENCLAMIDE;
D07	CORTICOSTEROIDS, DERMATOLOGICAL PREPARATIONS	64	15	0.548234	0.257947	DESONIDE;DESOXIMETASONE;DIFLUPREDNATE;PRAMOCAINE;CLOBETASOL;HALCINONIDE;FLUTICASONE;AMLEXANOX;FLUTICASONE;FLUDROXYCORTIDE;PREDNICARBATE;AMCINONIDE;MOMETASONE;BUDESONIDE;DIFLORASONE;FLUMETASONE;ALCLOMETASONE;METHYLPREDNISOLONE;
D07A	CORTICOSTEROIDS, PLAIN	39	15	0.548234	0.257947	DESONIDE;DESOXIMETASONE;DIFLUPREDNATE;CLOBETASOL;HALCINONIDE;FLUTICASONE;FLUTICASONE;FLUDROXYCORTIDE;PREDNICARBATE;AMCINONIDE;MOMETASONE;BUDESONIDE;DIFLORASONE;FLUMETASONE;ALCLOMETASONE;METHYLPREDNISOLONE;
A10	DRUGS USED IN DIABETES	78	30	0.531317	0.274433	ACARBOSE;PROMETHAZINE;GLIMEPIRIDE;VOGLIBOSE;AZITHROMYCIN;GLICLAZIDE;GLIBORNURIDE;NATEGLINIDE;SIROLIMUS;MIGLITOL;ROSIGLITAZONE;TOLAZAMIDE;TEMSIROLIMUS;ACETOHEXAMIDE;TOLRESTAT;METFORMIN;FLUOCINOLONE_ACETONIDE;PHENFORMIN;GLIQUIDONE;REPAGLINIDE;PIOGLITAZONE;GLIPIZIDE;LINAGLIPTIN;CLINDAMYCIN;TOLBUTAMIDE;TROGLITAZONE;GLISOXEPIDE;MITIGLINIDE;DAPAGLIFLOZIN;CANAGLIFLOZIN;EMPAGLIFLOZIN;CLIOQUINOL;CHLORPROPAMIDE;BENFLUOREX;VILDAGLIPTIN;SAXAGLIPTIN;GLIBENCLAMIDE;
D08A	ANTISEPTICS AND DISINFECTANTS	53	18	0.535952	0.297993	HEXACHLOROPHENE;BIPHENYLOL;CETRIMIDE;CHLORQUINALDOL;MERCURIC_CHLORIDE;PROPAMIDINE;DEQUALINIUM;AMINOACRIDINE;ETHANOL;THIOMERSAL;SODIUM_HYPOCHLORITE;TOSYLCHLORAMIDE_SODIUM;PHENYLPROPANOL;CLIOQUINOL;SILVER_NITRATE;CILANSETRON;GRANISETRON;PALONOSETRON;PROPANOL;ISOPROPANOL;EOSIN;TRICLOSAN;BENZETHONIUM;
P01B	ANTIMALARIALS	23	12	0.542082	0.306282	ARTEMETHER;HYDROQUININE;ARTESUNATE;ARTEMISININ;PRIMAQUINE;HALOFANTRINE;HYDROXYCHLOROQUINE;ARTENIMOL;CHLOROQUINE;MEFLOQUINE;PYRIMETHAMINE;AMODIAQUINE;QUININE;PROGUANIL;
R03A	ADRENERGICS, INHALANTS	38	11	0.542026	0.313953	PROCATEROL;ORCIPRENALINE;TERBUTALINE;SALBUTAMOL;SALMETEROL;CLENBUTEROL;OLODATEROL;TULOBUTEROL;BUPRANOLOL;MIRABEGRON;INDACATEROL;ISOETARINE;FORMOTEROL;
A02B	DRUGS FOR PEPTIC ULCER AND GASTRO-OESOPHAGEAL REFLUX DISEASE (GORD)	48	17	0.533684	0.314455	CARBENOXOLONE;MISOPROSTOL;PIRENZEPINE;RABEPRAZOLE;RANITIDINE;CIMETIDINE;ESOMEPRAZOLE;LAFUTIDINE;LANSOPRAZOLE;BISMUTH_SUBCITRATE;PROGLUMIDE;RANITIDINE;NIZATIDINE;FAMOTIDINE;ENPROSTIL;DEXLANSOPRAZOLE;PANTOPRAZOLE;
A01A	STOMATOLOGICAL PREPARATIONS	37	20	0.529239	0.324483	NOREPINEPHRINE;OXYTETRACYCLINE;HYDROGEN_PEROXIDE;EPINEPHRINE;AMPHOTERICIN_B;ACETYLSALICYLIC_ACID;CHLORTETRACYCLINE;MINOCYCLINE;AMLEXANOX;BENZYDAMINE;TETRACYCLINE;SODIUM_FLUORIDE;NEOMYCIN;TRIAMCINOLONE;OXYQUINOLINE;METRONIDAZOLE;DOXYCYCLINE;CLOTRIMAZOLE;MICONAZOLE;HEXETIDINE;DIIODOHYDROXYQUINOLINE;BROXYQUINOLINE;ROLITETRACYCLINE;CHLORHEXIDINE;DEXAMETHASONE;
G02	OTHER GYNECOLOGICALS	31	14	0.533488	0.331693	TERGURIDE;RITODRINE;CABERGOLINE;LISURIDE;FENOTEROL;DINOPROST;METHYLERGOMETRINE;FLIBANSERIN;NAPROXEN;SULPROSTONE;ERGOMETRINE;ATOSIBAN;ORNIPRESSIN;DEMOXYTOCIN;OXYTOCIN;DINOPROST;BROMOCRIPTINE;METERGOLINE;
A11	VITAMINS	29	17	0.524883	0.360576	ALFACALCIDOL;GENTAMICIN;CALCITRIOL;INOSITOL;PYRIDOXINE_(VIT_B6);RIBOFLAVIN_(VIT_B2);CALCIFEDIOL;ERGOCALCIFEROL;BIOTIN;ASCORBIC_ACID_(VIT_C);DEXPANTHENOL;CALCIUM_PANTOTHENATE;NICOTINAMIDE;BETACAROTENE;FLUOCINONIDE;BENFOTIAMINE;PYRIDOXAL_PHOSPHATE;COLECALCIFEROL;RETINOL_(VIT_A);RIFAXIMIN;
L01XX	OTHER ANTINEOPLASTIC AGENTS	38	23	0.509501	0.436951	ESTRAMUSTINE;MASOPROCOL;ANAGRELIDE;ERIBULIN;IRINOTECAN;PENTOSTATIN;IXAZOMIB;LONIDAMINE;BEXAROTENE;MITOTANE;AMSACRINE;BORTEZOMIB;IDELALISIB;TOPOTECAN;BELINOSTAT;ALTRETAMINE;CARFILZOMIB;VISMODEGIB;CELECOXIB;VORINOSTAT;PANOBINOSTAT;ROMIDEPSIN;OLAPARIB;
A02	DRUGS FOR ACID RELATED DISORDERS	70	18	0.509663	0.443333	CARBENOXOLONE;MISOPROSTOL;NYSTATIN;PIRENZEPINE;PROCAINE;METHYLTESTOSTERONE;GESTRINONE;MEDROXYPROGESTERONE;GLYCERYL_TRINITRATE;PSEUDOEPHEDRINE;OXYBUPROCAINE;CALCIUM_CARBONATE;RABEPRAZOLE;MEPYRAMINE;CHLORTETRACYCLINE;RANITIDINE;CIMETIDINE;ESOMEPRAZOLE;LAFUTIDINE;LANSOPRAZOLE;ISOPRENALINE;BETACAROTENE;BISMUTH_SUBCITRATE;CIPROFLOXACIN;PROGLUMIDE;RANITIDINE;CLIOQUINOL;PHTHALYLSULFATHIAZOLE;NIZATIDINE;POTASSIUM_IODIDE;FAMOTIDINE;ENPROSTIL;DEXLANSOPRAZOLE;PREDNISOLONE;PANTOPRAZOLE;CHLORHEXIDINE;EPHEDRINE;FUSIDIC_ACID;MOFEBUTAZONE;SULFATHIAZOLE;SUCCINYLSULFATHIAZOLE;METHYLPREDNISOLONE;
J01F	MACROLIDES, LINCOSAMIDES AND STREPTOGRAMINS	18	10	0.512469	0.445661	AZITHROMYCIN;TELITHROMYCIN;QUINUPRISTIN/DALFOPRISTIN;ROXITHROMYCIN;CLARITHROMYCIN;OLEANDOMYCIN;JOSAMYCIN;SPIRAMYCIN;MIDECAMYCIN;DIRITHROMYCIN;TROLEANDOMYCIN;
R03AC	SELECTIVE BETA-2-ADRENORECEPTOR AGONISTS	18	10	0.510412	0.454335	PROCATEROL;TERBUTALINE;SALBUTAMOL;SALMETEROL;CLENBUTEROL;OLODATEROL;TULOBUTEROL;BUPRANOLOL;MIRABEGRON;INDACATEROL;ISOETARINE;FORMOTEROL;
L01XE	PROTEIN KINASE INHIBITORS	32	30	0.505673	0.456827	EVEROLIMUS;PALBOCICLIB;PAZOPANIB;AXITINIB;TRAMETINIB;LAPATINIB;SORAFENIB;VANDETANIB;CEDIRANIB;CABOZANTINIB;NILOTINIB;CRIZOTINIB;LENVATINIB;IBRUTINIB;REGORAFENIB;TIVOZANIB;GEFITINIB;ERLOTINIB;IMATINIB;AFATINIB;PONATINIB;SUNITINIB;BOSUTINIB;NINTEDANIB;VEMURAFENIB;MASITINIB;DABRAFENIB;DASATINIB;RUXOLITINIB;CERITINIB;
C09	AGENTS ACTING ON THE RENIN-ANGIOTENSIN SYSTEM	72	13	0.505251	0.473874	NOREPINEPHRINE;CAPTOPRIL;EPINEPHRINE;OLMESARTAN_MEDOXOMIL;RAMIPRIL;ENALAPRIL;TELMISARTAN;TRANDOLAPRIL;VALSARTAN;PERINDOPRIL;IRBESARTAN;CANDESARTAN;QUINAPRIL;BENAZEPRIL;BUDESONIDE;LOSARTAN;
L01	ANTINEOPLASTIC AGENTS	178	116	0.501344	0.479335	CARBOQUONE;TENIPOSIDE;DOXORUBICIN;ESTRAMUSTINE;EVEROLIMUS;MASOPROCOL;CLADRIBINE;PALBOCICLIB;CAPECITABINE;DAUNORUBICIN;VINFLUNINE;CABAZITAXEL;IXABEPILONE;PAZOPANIB;ANAGRELIDE;DACTINOMYCIN;AXITINIB;CARMOFUR;PLICAMYCIN;TRAMETINIB;PRALATREXATE;DOCETAXEL;ERIBULIN;VALRUBICIN;AZACITIDINE;CLOFARABINE;LAPATINIB;IRINOTECAN;PENTOSTATIN;VINORELBINE;PIRARUBICIN;MITOXANTRONE;SORAFENIB;RALTITREXED;IXAZOMIB;VANDETANIB;DEMECOLCINE;LONIDAMINE;MELPHALAN;IDARUBICIN;FLUDARABINE;CEDIRANIB;CABOZANTINIB;BUSULFAN;NILOTINIB;VINBLASTINE;EPIRUBICIN;CRIZOTINIB;TRABECTEDIN;LENVATINIB;IBRUTINIB;TEGAFUR;REGORAFENIB;PIPOBROMAN;TIVOZANIB;GEFITINIB;TIOGUANINE;ERLOTINIB;THIOTEPA;PACLITAXEL;IMATINIB;MITOMYCIN;AFATINIB;BEXAROTENE;IFOSFAMIDE;PONATINIB;MITOTANE;PEMETREXED;AMSACRINE;BENDAMUSTINE;FLUOROURACIL;VINCRISTINE;BLEOMYCIN;CYCLOPHOSPHAMIDE;BORTEZOMIB;MERCAPTOPURINE;SUNITINIB;IDELALISIB;TOPOTECAN;ETOPOSIDE;BELINOSTAT;ALTRETAMINE;ACLARUBICIN;BOSUTINIB;NINTEDANIB;AMINOLEVULINIC_ACID;LOMUSTINE;CARBOPLATIN;DECITABINE;CHLORAMBUCIL;VINDESINE;CHLORMETHINE;CARFILZOMIB;VEMURAFENIB;MASITINIB;DABRAFENIB;VISMODEGIB;CELECOXIB;CYTARABINE;GEMCITABINE;VORINOSTAT;CARMUSTINE;DASATINIB;FOTEMUSTINE;PANOBINOSTAT;TEMOZOLOMIDE;ROMIDEPSIN;RUXOLITINIB;STREPTOZOCIN;SEMUSTINE;DACARBAZINE;OLAPARIB;METHOTREXATE;CERITINIB;NIMUSTINE;EFAPROXIRAL;
J05A	DIRECT ACTING ANTIVIRALS	85	25	0.501434	0.490105	ZALCITABINE;NELFINAVIR;ADEFOVIR_DIPIVOXIL;UMIFENOVIR;ABACAVIR;EFAVIRENZ;FOSFONET;RITONAVIR;AMPRENAVIR;SAQUINAVIR;GANCICLOVIR;ZIDOVUDINE;RIBAVIRIN;BOCEPREVIR;LAMIVUDINE;ATAZANAVIR;DELAVIRDINE;VIDARABINE;INDINAVIR;STAVUDINE;TELAPREVIR;CIDOFOVIR;MOROXYDINE;NEVIRAPINE;FOSCARNET;
G02C	OTHER GYNECOLOGICALS	17	10	0.498441	0.507104	TERGURIDE;RITODRINE;CABERGOLINE;LISURIDE;FENOTEROL;FLIBANSERIN;NAPROXEN;ATOSIBAN;ORNIPRESSIN;DEMOXYTOCIN;OXYTOCIN;BROMOCRIPTINE;METERGOLINE;
A03	DRUGS FOR FUNCTIONAL GASTROINTESTINAL DISORDERS	93	21	0.49476	0.533637	METANDIENONE;DROTAVERINE;OXYTETRACYCLINE;FENOTEROL;HYOSCYAMINE;PROPANTHELINE;CEVIMELINE;CLEBOPRIDE;PSEUDOEPHEDRINE;NITROFURAL;METOCLOPRAMIDE;METHYLSCOPOLAMINE;AMPHOTERICIN_B;PHENYLEPHRINE;CISAPRIDE;GLYCOPYRRONIUM;CHLORTETRACYCLINE;DOMPERIDONE;HEXOCYCLIUM;PAPAVERINE;MEPENZOLATE;PHLOROGLUCINOL;PREDNISONE;OXYPHENBUTAZONE;NEOMYCIN;OXYPHENONIUM;DICYCLOVERINE;PIPERIDOLATE;CILANSETRON;GRANISETRON;PALONOSETRON;PROPANOL;TRIDIHEXETHYL;TETRACAINE;ALOSETRON;PREDNISOLONE;ALVERINE;OTILONIUM_BROMIDE;MOXAVERINE;MOSAPRAMINE;BUTRIPTYLINE;EPHEDRINE;DEXAMETHASONE;METHYLPREDNISOLONE;
A01AB	ANTIINFECTIVES AND ANTISEPTICS FOR LOCAL ORAL TREATMENT	21	13	0.492783	0.536288	OXYTETRACYCLINE;HYDROGEN_PEROXIDE;AMPHOTERICIN_B;CHLORTETRACYCLINE;MINOCYCLINE;TETRACYCLINE;NEOMYCIN;OXYQUINOLINE;METRONIDAZOLE;DOXYCYCLINE;CLOTRIMAZOLE;MICONAZOLE;HEXETIDINE;DIIODOHYDROXYQUINOLINE;BROXYQUINOLINE;ROLITETRACYCLINE;CHLORHEXIDINE;
D01A	ANTIFUNGALS FOR TOPICAL USE	53	20	0.49255	0.546312	HALOPROGIN;FLUCYTOSINE;CHLORMIDAZOLE;GRISEOFULVIN;TERBINAFINE;TIABENDAZOLE;ACETYLSALICYLIC_ACID;LULICONAZOLE;OXICONAZOLE;ECONAZOLE;KETOCONAZOLE;TOLNAFTATE;TIOCONAZOLE;CICLOPIROX;SALICYLIC_ACID;ISOCONAZOLE;BIFONAZOLE;SULCONAZOLE;FLUCONAZOLE;NAFTIFINE;SERTACONAZOLE;
L01X	OTHER ANTINEOPLASTIC AGENTS	101	56	0.490938	0.594526	ESTRAMUSTINE;EVEROLIMUS;MASOPROCOL;PALBOCICLIB;PAZOPANIB;ANAGRELIDE;AXITINIB;TRAMETINIB;ERIBULIN;LAPATINIB;IRINOTECAN;PENTOSTATIN;SORAFENIB;IXAZOMIB;VANDETANIB;LONIDAMINE;CEDIRANIB;CABOZANTINIB;NILOTINIB;CRIZOTINIB;LENVATINIB;IBRUTINIB;REGORAFENIB;TIVOZANIB;GEFITINIB;ERLOTINIB;IMATINIB;AFATINIB;BEXAROTENE;PONATINIB;MITOTANE;AMSACRINE;BORTEZOMIB;SUNITINIB;IDELALISIB;TOPOTECAN;BELINOSTAT;ALTRETAMINE;BOSUTINIB;NINTEDANIB;AMINOLEVULINIC_ACID;CARBOPLATIN;CARFILZOMIB;VEMURAFENIB;MASITINIB;DABRAFENIB;VISMODEGIB;CELECOXIB;VORINOSTAT;DASATINIB;PANOBINOSTAT;ROMIDEPSIN;RUXOLITINIB;OLAPARIB;CERITINIB;EFAPROXIRAL;
G04	UROLOGICALS	47	21	0.48339	0.604809	GLYCOPYRRONIUM;FESOTERODINE;FLAVOXATE;MECLOFENAMIC_ACID;ALFUZOSIN;DARIFENACIN;SOLIFENACIN;ACLIDINIUM_BROMIDE;ACECLIDINE;DUTASTERIDE;TOLTERODINE;GLYCEROL;APOMORPHINE;TERAZOSIN;TAMSULOSIN;SILODOSIN;PHENAZOPYRIDINE;YOHIMBIN;TIOPRONIN;BUPRANOLOL;MIRABEGRON;INDACATEROL;VARDENAFIL;OXYBUTYNIN;DAPOXETINE;TADALAFIL;DIMETHYL_SULFOXIDE;SILDENAFIL;
N02A	OPIOIDS	39	13	0.476141	0.617918	DIAMORPHINE;MORPHINE;APOMORPHINE;DEZOCINE;TAPENTADOL;BUPRENORPHINE;MEPTAZINOL;PENTAZOCINE;NALBUPHINE;NALMEFENE;NALORPHINE;ALVIMOPAN;HYDROMORPHONE;PETHIDINE;PHENAZOCINE;BUTORPHANOL;LEVOMETHADONE;HYDROCODONE;NALFURAFINE;OXYCODONE;TRAMADOL;
M01A	ANTIINFLAMMATORY AND ANTIRHEUMATIC PRODUCTS, NON-STEROIDS	79	48	0.486115	0.632403	TOLFENAMIC_ACID;MECLOFENAMIC_ACID;ACECLOFENAC;FEPRAZONE;MEFENAMIC_ACID;ZOMEPIRAC;PROGLUMETACIN;ETORICOXIB;FLURBIPROFEN;PHENYLBUTAZONE;FLUFENAMIC_ACID;INDOPROFEN;NIMESULIDE;KETOPROFEN;TENIDAP;NIFLUMIC_ACID;ALCLOFENAC;NABUMETONE;SUPROFEN;TENOXICAM;MORNIFLUMATE;ACEMETACIN;BENOXAPROFEN;VALDECOXIB;FENOPROFEN;ETODOLAC;OXAPROZIN;DIACEREIN;ROFECOXIB;OXYPHENBUTAZONE;PARECOXIB;FENBUFEN;DEXIBUPROFEN;SULINDAC;PIROXICAM;TIAPROFENIC_ACID;KETOROLAC;OXAMETACIN;LORNOXICAM;PIRPROFEN;NAPROXCINOD;NEPAFENAC;MELOXICAM;DEXKETOPROFEN;TOLMETIN;CHONDROITIN_SULFATE;BUFEXAMAC;AZAPROPAZONE;MOFEBUTAZONE;
M01	ANTIINFLAMMATORY AND ANTIRHEUMATIC PRODUCTS	90	53	0.484867	0.650988	TOLFENAMIC_ACID;MECLOFENAMIC_ACID;ACECLOFENAC;FEPRAZONE;MEFENAMIC_ACID;ZOMEPIRAC;PROGLUMETACIN;ETORICOXIB;FLURBIPROFEN;PHENYLBUTAZONE;FLUFENAMIC_ACID;INDOPROFEN;NIMESULIDE;KETOPROFEN;TENIDAP;NIFLUMIC_ACID;ALCLOFENAC;NABUMETONE;SUPROFEN;TENOXICAM;AUROTHIOGLUCOSE;MORNIFLUMATE;ACEMETACIN;AURANOFIN;BENOXAPROFEN;VALDECOXIB;FENOPROFEN;ETODOLAC;SODIUM_AUROTHIOMALATE;OXAPROZIN;DIACEREIN;ROFECOXIB;OXYPHENBUTAZONE;PARECOXIB;FENBUFEN;PENICILLAMINE;DEXIBUPROFEN;SULINDAC;PIROXICAM;TIAPROFENIC_ACID;KETOROLAC;OXAMETACIN;LORNOXICAM;PIRPROFEN;NAPROXCINOD;NEPAFENAC;MELOXICAM;DEXKETOPROFEN;TOLMETIN;CHONDROITIN_SULFATE;BUFEXAMAC;BUCILLAMINE;AZAPROPAZONE;MOFEBUTAZONE;
J01	ANTIBACTERIALS FOR SYSTEMIC USE	253	84	0.487628	0.65667	THIAMPHENICOL;CEFIXIME;AMOXICILLIN;BENZYLPENICILLIN;AZITHROMYCIN;LATAMOXEF;TELITHROMYCIN;NALIDIXIC_ACID;CEFUROXIME;ENOXACIN;NITROXOLINE;PHENOXYMETHYLPENICILLIN;TROVAFLOXACIN;PEFLOXACIN;LOMEFLOXACIN;SPARFLOXACIN;GEMIFLOXACIN;ROSOXACIN;GARENOXACIN;OXOLINIC_ACID;GATIFLOXACIN;QUINUPRISTIN/DALFOPRISTIN;METAMPICILLIN;CEFAZOLIN;BROMISOVAL;TIGECYCLINE;CEFAPIRIN;FLUMEQUINE;LEVOFLOXACIN;CEFDINIR;NITROFURANTOIN;OFLOXACIN;CINOXACIN;ROXITHROMYCIN;LORACARBEF;CLARITHROMYCIN;MOXIFLOXACIN;CEFOPERAZONE;FLEROXACIN;TINIDAZOLE;SPECTINOMYCIN;SISOMICIN;SULBACTAM;TRIMETHOPRIM;PIVAMPICILLIN;TALAMPICILLIN;CEFOTETAN;OLEANDOMYCIN;SULFAPYRIDINE;CEFOTIAM;CEFTAZIDIME;CEFSULODIN;JOSAMYCIN;CEFORANIDE;CEFALOTIN;FLUCLOXACILLIN;CEFMETAZOLE;PIVMECILLINAM;AMPICILLIN;SULFADIMETHOXINE;TICARCILLIN;PHENETICILLIN;SULFAMETHOXAZOLE;CIPROFLOXACIN;CEFEPIME;CEFATRIZINE;SULFAMETOXYDIAZINE;CLOXACILLIN;NAFCILLIN;SPIRAMYCIN;MIDECAMYCIN;PIPEMIDIC_ACID;CLOFOCTOL;DIRITHROMYCIN;CEFOTAXIME;MEROPENEM;BENZATHINE_PHENOXYMETHYLPENICILLIN;SULFADIMIDINE;AZTREONAM;CEFADROXIL;LYMECYCLINE;DICLOXACILLIN;AZLOCILLIN;TROLEANDOMYCIN;ROLITETRACYCLINE;SULFAFURAZOLE;CEFACLOR;NORFLOXACIN;RIBOSTAMYCIN;CEFALEXIN;TOBRAMYCIN;CEFOXITIN;
D11A	OTHER DERMATOLOGICAL PREPARATIONS	30	16	0.468594	0.669222	GLYCOPYRRONIUM;FESOTERODINE;PIMECROLIMUS;TACROLIMUS;DICLOFENAC;TIRATRICOL;FINASTERIDE;GLYCOPYRRONIUM;MEQUINOL;GAMOLENIC_ACID;ALITRETINOIN;HYDROQUINONE;IVERMECTIN;MONOBENZONE;SELENIUM_COMPOUNDS;BRIMONIDINE;CADMIUM_COMPOUNDS;
B01AC	PLATELET AGGREGATION INHIBITORS EXCL. HEPARIN	26	14	0.461703	0.691006	ILOPROST;TREPROSTINIL;CILOSTAZOL;SELEXIPAG;EPOPROSTENOL;CLOPIDOGREL;DIPYRIDAMOLE;BERAPROST;EPTIFIBATIDE;CANGRELOR;PICOTAMIDE;TICAGRELOR;TICLOPIDINE;TIROFIBAN;
C01B	ANTIARRHYTHMICS, CLASS I AND III	28	18	0.464568	0.699786	DOFETILIDE;BRETYLIUM_TOSILATE;AMIODARONE;DRONEDARONE;QUINIDINE;FLECAINIDE;PROCAINAMIDE;TEDISAMIL;DISOPYRAMIDE;PROPAFENONE;AJMALINE;APRINDINE;IBUTILIDE;SPARTEINE;MORACIZINE;CIBENZOLINE;MEXILETINE;LIDOCAINE;
D01AC	IMIDAZOLE AND TRIAZOLE DERIVATIVES	22	12	0.455476	0.704175	CHLORMIDAZOLE;TIABENDAZOLE;LULICONAZOLE;OXICONAZOLE;ECONAZOLE;KETOCONAZOLE;TIOCONAZOLE;ISOCONAZOLE;BIFONAZOLE;SULCONAZOLE;FLUCONAZOLE;SERTACONAZOLE;
N03A	ANTIEPILEPTICS	47	31	0.470045	0.719541	PREGABALIN;PHENSUXIMIDE;PARAMETHADIONE;MESUXIMIDE;ETHOTOIN;TIAGABINE;TRIMETHADIONE;GABAPENTIN;RETIGABINE;VALPROIC_ACID;PERAMPANEL;VIGABATRIN;CARBAMAZEPINE;PHENYTOIN;LAMOTRIGINE;LEVETIRACETAM;PHENACEMIDE;TETRAZEPAM;METHARBITAL;POTASSIUM_CLORAZEPATE;PRAZEPAM;HALAZEPAM;CLOTIAZEPAM;TALBUTAL;TRIAZOLAM;QUAZEPAM;GLUTETHIMIDE;METHYPRYLON;ETHCHLORVYNOL;FELBAMATE;CLONAZEPAM;PRIMIDONE;OXCARBAZEPINE;RUFINAMIDE;STIRIPENTOL;ESLICARBAZEPINE;ETHOSUXIMIDE;MEPHENYTOIN;SULTIAME;LACOSAMIDE;TOPIRAMATE;ZONISAMIDE;
C01C	CARDIAC STIMULANTS EXCL. CARDIAC GLYCOSIDES	35	20	0.462656	0.719878	FENOLDOPAM;DOPAMINE;PSEUDOEPHEDRINE;ENOXIMONE;METHOXAMINE;LEVOSIMENDAN;PHENYLEPHRINE;MILRINONE;XAMOTEROL;BEFUNOLOL;ETILEFRINE;AMRINONE;ISOPRENALINE;DROXIDOPA;MEPHENTERMINE;OXEDRINE;BUCLADESINE;MIDODRINE;DOBUTAMINE;EPHEDRINE;OCTOPAMINE;METARAMINOL;
N03AX	OTHER ANTIEPILEPTICS	17	13	0.444921	0.755067	PREGABALIN;GABAPENTIN;RETIGABINE;PERAMPANEL;LAMOTRIGINE;LEVETIRACETAM;PHENACEMIDE;FELBAMATE;STIRIPENTOL;SULTIAME;LACOSAMIDE;TOPIRAMATE;ZONISAMIDE;
G04B	UROLOGICALS	35	16	0.449696	0.758304	GLYCOPYRRONIUM;FESOTERODINE;FLAVOXATE;DARIFENACIN;SOLIFENACIN;ACLIDINIUM_BROMIDE;ACECLIDINE;TOLTERODINE;APOMORPHINE;PHENAZOPYRIDINE;YOHIMBIN;TIOPRONIN;BUPRANOLOL;MIRABEGRON;INDACATEROL;VARDENAFIL;OXYBUTYNIN;DAPOXETINE;TADALAFIL;DIMETHYL_SULFOXIDE;SILDENAFIL;
C03	DIURETICS	72	28	0.460656	0.766552	CHLOROTHIAZIDE;MERSALYL;CHLORQUINALDOL;DESOXIMETASONE;PROPAMIDINE;TIENILIC_ACID;HYDROFLUMETHIAZIDE;TERBUTALINE;TRIAMTERENE;BENDROFLUMETHIAZIDE;TORASEMIDE;LEVONORGESTREL;CYCLOTHIAZIDE;SPIRONOLACTONE;CYCLOPENTHIAZIDE;ECONAZOLE;EPLERENONE;METICRANE;THEOBROMINE;AZELASTINE;METHYCLOTHIAZIDE;BENZYDAMINE;ETACRYNIC_ACID;POTASSIUM_CANRENOATE;PIRETANIDE;INDAPAMIDE;CANRENONE;QUINETHAZONE;TOLVAPTAN;DICLOFENAMIDE;MOMETASONE;TRICHLORMETHIAZIDE;CLOPAMIDE;HYDROCHLOROTHIAZIDE;METOLAZONE;AMILORIDE;BUMETANIDE;CHLORTALIDONE;FUROSEMIDE;
C01CA	ADRENERGIC AND DOPAMINERGIC AGENTS	28	14	0.443222	0.770112	FENOLDOPAM;DOPAMINE;PSEUDOEPHEDRINE;METHOXAMINE;PHENYLEPHRINE;ETILEFRINE;ISOPRENALINE;DROXIDOPA;MEPHENTERMINE;OXEDRINE;MIDODRINE;DOBUTAMINE;EPHEDRINE;OCTOPAMINE;METARAMINOL;
R01	NASAL PREPARATIONS	55	14	0.440194	0.781985	CICLESONIDE;OXYMETAZOLINE;ANTAZOLINE;NAPHAZOLINE;IPRATROPIUM_BROMIDE;SPAGLUMIC_ACID;AZELASTINE;PHENYLPROPANOL;XYLOMETAZOLINE;FLUTICASONE;METIZOLINE;TETRYZOLINE;TRAMAZOLINE;APRACLONIDINE;LEVOCABASTINE;FLUNISOLIDE;
J01D	OTHER BETA-LACTAM ANTIBACTERIALS	62	24	0.453632	0.786061	CEFIXIME;LATAMOXEF;CEFUROXIME;CEFAZOLIN;BROMISOVAL;CEFAPIRIN;CEFDINIR;LORACARBEF;CEFOPERAZONE;CEFOTETAN;CEFOTIAM;CEFTAZIDIME;CEFSULODIN;CEFORANIDE;CEFALOTIN;CEFMETAZOLE;CEFEPIME;CEFATRIZINE;CEFOTAXIME;MEROPENEM;AZTREONAM;CEFADROXIL;CEFACLOR;CEFALEXIN;CEFOXITIN;
N02B	OTHER ANALGESICS AND ANTIPYRETICS	56	12	0.432824	0.790711	PARACETAMOL;FLUPIRTINE;AMINOPHENAZONE;SALICYLAMIDE;SODIUM_SALICYLATE;NEFOPAM;PHENACETIN;PHENAZONE;DIFLUNISAL;ENFLURANE;METHOXYFLURANE;GLAFENINE;METAMIZOLE_SODIUM;
C02	ANTIHYPERTENSIVES	73	27	0.455332	0.791212	RESERPINE;DESERPIDINE;GUANETHIDINE;MAGNESIUM_SULFATE;METHYLDOPA_(RACEMIC);DIAZOXIDE;METHYLDOPA_(LEVOROTATORY);CEFUROXIME;CARBAMIDE;SALBUTAMOL;NITROFURAL;MECAMYLAMINE;NAPROXEN;PRAZOSIN;URAPIDIL;HYDROXYCARBAMIDE;PINACIDIL;BOSENTAN;MOXONIDINE;INDORAMIN;CLIOQUINOL;SITAXENTAN;ISOSORBIDE_MONONITRATE;RIOCIGUAT;RILMENIDINE;LYNESTRENOL;TRAMAZOLINE;APRACLONIDINE;PARGYLINE;KETANSERIN;GUANFACINE;LEVOCABASTINE;MICONAZOLE;RESCINNAMINE;CLONIDINE;MINOXIDIL;CHLORHEXIDINE;AMBRISENTAN;MACITENTAN;HYDRALAZINE;DOXAZOSIN;DEXAMETHASONE;DEBRISOQUINE;
L01B	ANTIMETABOLITES	21	17	0.443102	0.793116	CLADRIBINE;CAPECITABINE;CARMOFUR;PRALATREXATE;AZACITIDINE;CLOFARABINE;RALTITREXED;FLUDARABINE;TEGAFUR;TIOGUANINE;PEMETREXED;FLUOROURACIL;MERCAPTOPURINE;DECITABINE;CYTARABINE;GEMCITABINE;METHOTREXATE;
L04A	IMMUNOSUPPRESSANTS	50	15	0.437469	0.800361	APREMILAST;SIROLIMUS;FINGOLIMOD;LEFLUNOMIDE;MYCOPHENOL;TEMSIROLIMUS;TERIFLUNOMIDE;POMALIDOMIDE;CICLOSPORIN;PIRFENIDONE;TOFACITINIB;DIMETHYL_FUMARATE;ANAKINRA;THALIDOMIDE;LENALIDOMIDE;AZATHIOPRINE;
N05B	ANXIOLYTICS	36	17	0.438371	0.813107	HYDROXYZINE;CLOXAZOLAM;BUSPIRONE;MEDAZEPAM;OXAZEPAM;ALPRAZOLAM;ETIZOLAM;BROMAZEPAM;MEPROBAMATE;LORAZEPAM;CLOBAZAM;CHLORDIAZEPOXIDE;TETRAZEPAM;METHARBITAL;POTASSIUM_CLORAZEPATE;PRAZEPAM;HALAZEPAM;CLOTIAZEPAM;TALBUTAL;TRIAZOLAM;QUAZEPAM;GLUTETHIMIDE;METHYPRYLON;ETHCHLORVYNOL;DIAZEPAM;
A16A	OTHER ALIMENTARY TRACT AND METABOLISM PRODUCTS	31	10	0.414152	0.827264	THIOCTIC_ACID;LEVOCARNITINE;SODIUM_BENZOATE;SODIUM_PHENYLBUTYRATE;MIGLUSTAT;GLUTAMINE;MERCAPTAMINE;ANETHOLE_TRITHIONE;ADEMETIONINE;ELIGLUSTAT;
R01A	DECONGESTANTS AND OTHER NASAL PREPARATIONS FOR TOPICAL USE	50	13	0.422142	0.835644	CICLESONIDE;OXYMETAZOLINE;ANTAZOLINE;NAPHAZOLINE;IPRATROPIUM_BROMIDE;SPAGLUMIC_ACID;AZELASTINE;XYLOMETAZOLINE;FLUTICASONE;METIZOLINE;TETRYZOLINE;TRAMAZOLINE;APRACLONIDINE;LEVOCABASTINE;FLUNISOLIDE;
C01	CARDIAC THERAPY	137	66	0.462338	0.860476	FENOLDOPAM;METILDIGOXIN;DOPAMINE;ALPROSTADIL;DOFETILIDE;BRETYLIUM_TOSILATE;AMIODARONE;DRONEDARONE;QUINIDINE;IBUPROFEN;DIGOXIN;FLECAINIDE;GLYCERYL_TRINITRATE;PSEUDOEPHEDRINE;SERELAXIN;MOLSIDOMINE;LANATOSIDE_C;PROCAINAMIDE;ENOXIMONE;METHOXAMINE;MANNITOL;LEVOSIMENDAN;G-STROPHANTHIN;DESLANOSIDE;PROSCILLARIDIN;CALCIUM_CARBONATE;PHENYLEPHRINE;IVABRADINE;COCAINE;INDOMETACIN;BENZIODARONE;MILRINONE;RANOLAZINE;XAMOTEROL;BEFUNOLOL;DILAZEP;ACADESINE;UBIDECARENONE;ETILEFRINE;TEDISAMIL;TRAPIDIL;DISOPYRAMIDE;PROPAFENONE;AMRINONE;ISOPRENALINE;AJMALINE;DIGITOXIN;DROXIDOPA;CROMOGLICIC_ACID;MEPHENTERMINE;APRINDINE;IBUTILIDE;SPARTEINE;TRIAMCINOLONE;LINSIDOMINE;OXEDRINE;NICOTINIC_ACID;BUCLADESINE;REGADENOSON;MORACIZINE;DEXIBUPROFEN;ISOSORBIDE_DINITRATE;ISOSORBIDE_MONONITRATE;RIOCIGUAT;CIBENZOLINE;PIROXICAM;TRAMAZOLINE;APRACLONIDINE;ADENOSINE;ACETYLDIGITOXIN;CLOTRIMAZOLE;NICORANDIL;MICONAZOLE;MIDODRINE;MEXILETINE;LIDOCAINE;DOBUTAMINE;PENTAERITHRITYL_TETRANITRATE;CLONIDINE;MINOXIDIL;BETAMETHASONE;EPHEDRINE;FUSIDIC_ACID;PRENYLAMINE;OCTOPAMINE;METARAMINOL;
L01A	ALKYLATING AGENTS	26	18	0.425048	0.866005	CARBOQUONE;MELPHALAN;BUSULFAN;PIPOBROMAN;THIOTEPA;IFOSFAMIDE;BENDAMUSTINE;CYCLOPHOSPHAMIDE;LOMUSTINE;CHLORAMBUCIL;CHLORMETHINE;CARMUSTINE;FOTEMUSTINE;TEMOZOLOMIDE;STREPTOZOCIN;SEMUSTINE;DACARBAZINE;NIMUSTINE;
R06A	ANTIHISTAMINES FOR SYSTEMIC USE	82	32	0.442117	0.874057	LORATADINE;KETOTIFEN;TRIMETHOBENZAMIDE;DEPTROPINE;MEQUITAZINE;METHAPYRILENE;CYPROHEPTADINE;CARBINOXAMINE;BROMPHENIRAMINE;CHLORPHENAMINE;OXATOMIDE;CHLORCYCLIZINE;CETIRIZINE;TERFENADINE;MIZOLASTINE;FEXOFENADINE;MEBHYDROLIN;EBASTINE;DIPHENYLPYRALINE;RUPATADINE;ACRIVASTINE;MECLOZINE;EPINASTINE;AZATADINE;ASTEMIZOLE;TRIPROLIDINE;THIETHYLPERAZINE;DOXYLAMINE;PIMETHIXENE;BROMAZINE;DESLORATADINE;ALIMEMAZINE;
C07AA	BETA BLOCKING AGENTS, NON-SELECTIVE	15	12	0.389911	0.907674	OXPRENOLOL;CARTEOLOL;TIMOLOL;ALPRENOLOL;PROPRANOLOL;PINDOLOL;BOPINDOLOL;BUPRANOLOL;MIRABEGRON;INDACATEROL;SOTALOL;PENBUTOLOL;TERTATOLOL;NADOLOL;
A03A	DRUGS FOR FUNCTIONAL GASTROINTESTINAL DISORDERS	54	15	0.401018	0.909006	DROTAVERINE;PROPANTHELINE;CEVIMELINE;GLYCOPYRRONIUM;HEXOCYCLIUM;PAPAVERINE;MEPENZOLATE;PHLOROGLUCINOL;OXYPHENONIUM;DICYCLOVERINE;PIPERIDOLATE;CILANSETRON;GRANISETRON;PALONOSETRON;PROPANOL;TRIDIHEXETHYL;ALOSETRON;ALVERINE;OTILONIUM_BROMIDE;MOXAVERINE;MOSAPRAMINE;BUTRIPTYLINE;
D06	ANTIBIOTICS AND CHEMOTHERAPEUTICS FOR DERMATOLOGICAL USE	37	15	0.397818	0.915778	OXYTETRACYCLINE;GENTAMICIN;INGENOL_MEBUTATE;IDOXURIDINE;PODOPHYLLOTOXIN;ACICLOVIR;AMIKACIN;PHTHALYLSULFATHIAZOLE;SILVER_SULFADIAZINE;CHLORAMPHENICOL;IMIQUIMOD;BETAMETHASONE;FUSIDIC_ACID;DEMECLOCYCLINE;SULFANILAMIDE;MAFENIDE;SULFATHIAZOLE;SUCCINYLSULFATHIAZOLE;
N05BA	BENZODIAZEPINE DERIVATIVES	23	14	0.386534	0.930818	CLOXAZOLAM;MEDAZEPAM;OXAZEPAM;ALPRAZOLAM;ETIZOLAM;BROMAZEPAM;LORAZEPAM;CLOBAZAM;CHLORDIAZEPOXIDE;TETRAZEPAM;METHARBITAL;POTASSIUM_CLORAZEPATE;PRAZEPAM;HALAZEPAM;CLOTIAZEPAM;TALBUTAL;TRIAZOLAM;QUAZEPAM;GLUTETHIMIDE;METHYPRYLON;ETHCHLORVYNOL;DIAZEPAM;
S01E	ANTIGLAUCOMA PREPARATIONS AND MIOTICS	41	13	0.377062	0.938265	ACETYLCHOLINE;PARAOXON;SOLIFENACIN;ACLIDINIUM_BROMIDE;ACECLIDINE;PHYSOSTIGMINE;XAMOTEROL;BEFUNOLOL;FLUOSTIGMINE;DIPIVEFRINE;LEVOBUNOLOL;TRAMAZOLINE;APRACLONIDINE;DORZOLAMIDE;METHAZOLAMIDE;ACETAZOLAMIDE;BRINZOLAMIDE;
N02	ANALGESICS	115	36	0.422953	0.947333	ERGOTAMINE;DIAMORPHINE;PARACETAMOL;PIZOTIFEN;ALMOTRIPTAN;MORPHINE;FLUPIRTINE;APOMORPHINE;DEZOCINE;TAPENTADOL;BUPRENORPHINE;MEPTAZINOL;AMINOPHENAZONE;FROVATRIPTAN;DIHYDROERGOTAMINE;SALICYLAMIDE;PENTAZOCINE;SODIUM_SALICYLATE;NEFOPAM;PHENACETIN;METHYSERGIDE;NALBUPHINE;NALMEFENE;NALORPHINE;PHENAZONE;ALVIMOPAN;HYDROMORPHONE;PETHIDINE;PHENAZOCINE;BUTORPHANOL;LEVOMETHADONE;HYDROCODONE;NALFURAFINE;DIFLUNISAL;ZOLMITRIPTAN;ENFLURANE;METHOXYFLURANE;SUMATRIPTAN;GLAFENINE;NARATRIPTAN;RIZATRIPTAN;ELETRIPTAN;OXYCODONE;TRAMADOL;METAMIZOLE_SODIUM;
A04A	ANTIEMETICS AND ANTINAUSEANTS	16	11	0.35641	0.950927	METOPIMAZINE;DRONABINOL;METHYLSCOPOLAMINE;NABILONE;CASOPITANT;CHLOROBUTANOL;TROPISETRON;CILANSETRON;GRANISETRON;PALONOSETRON;PROPANOL;APREPITANT;ONDANSETRON;SCOPOLAMINE;
A07	ANTIDIARRHEALS, INTESTINAL ANTIINFLAMMATORY/ANTIINFECTIVE AGENTS	58	21	0.395722	0.952146	RACECADOTRIL;CETYLPYRIDINIUM;OXYTETRACYCLINE;NYSTATIN;PEFLOXACIN;LOMEFLOXACIN;SPARFLOXACIN;GEMIFLOXACIN;ROSOXACIN;GARENOXACIN;CALCIUM_COMPOUNDS;SULFASALAZINE;AMPHOTERICIN_B;SULFAGUANIDINE;CHLORTETRACYCLINE;PREDNISONE;MESALAZINE;TETRACYCLINE;CROMOGLICIC_ACID;ESTRONE;XYLOMETAZOLINE;VANCOMYCIN;RIFAMYCIN;NIFUROXAZIDE;NEOMYCIN;PRASTERONE;PHTHALYLSULFATHIAZOLE;PIROXICAM;FERROUS_SULFATE;KAOLIN;PREDNISOLONE;LIDOCAINE;BROXYQUINOLINE;LOPERAMIDE;FLUOROMETHOLONE;BUDESONIDE;BETAMETHASONE;ROLITETRACYCLINE;RIFAXIMIN;SUCCINYLSULFATHIAZOLE;BECLOMETASONE;METHYLPREDNISOLONE;
R05	COUGH AND COLD PREPARATIONS	68	17	0.383472	0.952913	ACETYLCYSTEINE;TYLOXAPOL;NOSCAPINE;CINEOLE;CLOPERASTINE;PENTOXYVERINE;CLOBUTINOL;DEXTROMETHORPHAN;ALVIMOPAN;HYDROMORPHONE;PETHIDINE;PHENAZOCINE;BUTORPHANOL;LEVOMETHADONE;HYDROCODONE;NALFURAFINE;GUAIFENESIN;CODEINE;AMBROXOL;CARBOCISTEINE;POTASSIUM_IODIDE;DROPROPIZINE;CREOSOTE;OXOLAMINE;
L02	ENDOCRINE THERAPY	28	15	0.371758	0.958016	LASOFOXIFENE;FOSFESTROL;GOSERELIN;FORMESTANE;ANASTROZOLE;TAMOXIFEN;EXEMESTANE;ABIRATERONE;TOREMIFENE;AMINOGLUTETHIMIDE;LETROZOLE;BUSERELIN;NILUTAMIDE;FULVESTRANT;FLUTAMIDE;BICALUTAMIDE;
R06AX	OTHER ANTIHISTAMINES FOR SYSTEMIC USE	29	17	0.379474	0.958242	LORATADINE;KETOTIFEN;DEPTROPINE;CYPROHEPTADINE;TERFENADINE;MIZOLASTINE;FEXOFENADINE;MEBHYDROLIN;EBASTINE;RUPATADINE;ACRIVASTINE;EPINASTINE;AZATADINE;ASTEMIZOLE;TRIPROLIDINE;PIMETHIXENE;DESLORATADINE;
N02C	ANTIMIGRAINE PREPARATIONS	20	11	0.349326	0.958795	ERGOTAMINE;PIZOTIFEN;ALMOTRIPTAN;FROVATRIPTAN;DIHYDROERGOTAMINE;METHYSERGIDE;ZOLMITRIPTAN;SUMATRIPTAN;NARATRIPTAN;RIZATRIPTAN;ELETRIPTAN;
C01D	VASODILATORS USED IN CARDIAC DISEASES	42	12	0.353335	0.961358	GLYCERYL_TRINITRATE;SERELAXIN;MOLSIDOMINE;BENZIODARONE;DILAZEP;TRAPIDIL;LINSIDOMINE;ISOSORBIDE_DINITRATE;ISOSORBIDE_MONONITRATE;RIOCIGUAT;NICORANDIL;PENTAERITHRITYL_TETRANITRATE;PRENYLAMINE;
A06A	DRUGS FOR CONSTIPATION	60	13	0.358886	0.96149	PHENOL;MAGNESIUM_SULFATE;BISACODYL;MANNITOL;GLYCEROL;MACROGOL;METHYLNALTREXONE;DANTRON;TEGASEROD;ALVIMOPAN;HYDROMORPHONE;PETHIDINE;PHENAZOCINE;BUTORPHANOL;LEVOMETHADONE;HYDROCODONE;NALFURAFINE;NALOXONE;DOCUSATE_SODIUM;SORBITOL;OXYPHENISATINE;
V08	CONTRAST MEDIA	59	14	0.356965	0.968685	GADOPENTETIC_ACID;IOHEXOL;GADODIAMIDE;GADOTERIC_ACID;IOVERSOL;DIATRIZOIC_ACID;IOPANOIC_ACID;IOPAMIDOL;IOXAGLIC_ACID;METRIZAMIDE;FERRIC_AMMONIUM_CITRATE;ADIPIODONE;IOCETAMIC_ACID;IOPROMIDE;
V08A	X-RAY CONTRAST MEDIA, IODINATED	36	10	0.324439	0.973131	IOHEXOL;IOVERSOL;DIATRIZOIC_ACID;IOPANOIC_ACID;IOPAMIDOL;IOXAGLIC_ACID;METRIZAMIDE;ADIPIODONE;IOCETAMIC_ACID;IOPROMIDE;
H01	PITUITARY AND HYPOTHALAMIC HORMONES AND ANALOGUES	28	13	0.340567	0.977186	DEQUALINIUM;TACROLIMUS;FENTANYL;CETRORELIX;LYPRESSIN;ATOSIBAN;ORNIPRESSIN;DEMOXYTOCIN;OXYTOCIN;OCTREOTIDE;CORTICOTROPIN;PASIREOTIDE;CARBETOCIN;DESMOPRESSIN;SOMATOSTATIN;LANREOTIDE;VAPREOTIDE;
C10	LIPID MODIFYING AGENTS	59	19	0.367551	0.977864	ALIPOGENE_TIPARVOVEC;CHOLINE_FENOFIBRATE;DEXTROTHYROXINE;CLOFIBRATE;PRAVASTATIN;EZETIMIBE;COLESTIPOL;PROBUCOL;CERIVASTATIN;BEZAFIBRATE;FLUVASTATIN;LOVASTATIN;ACIPIMOX;ATORVASTATIN;ROSUVASTATIN;FENOFIBRATE;SIMVASTATIN;CIPROFIBRATE;GEMFIBROZIL;
C10A	LIPID MODIFYING AGENTS, PLAIN	42	19	0.367551	0.977864	ALIPOGENE_TIPARVOVEC;CHOLINE_FENOFIBRATE;DEXTROTHYROXINE;CLOFIBRATE;PRAVASTATIN;EZETIMIBE;COLESTIPOL;PROBUCOL;CERIVASTATIN;BEZAFIBRATE;FLUVASTATIN;LOVASTATIN;ACIPIMOX;ATORVASTATIN;ROSUVASTATIN;FENOFIBRATE;SIMVASTATIN;CIPROFIBRATE;GEMFIBROZIL;
P02	ANTHELMINTICS	25	15	0.345324	0.981434	ALBENDAZOLE;FENBENDAZOLE;METRIFONATE;PIPERAZINE;PYRVINIUM;PYRANTEL;NICLOSAMIDE;MEBENDAZOLE;LEVAMISOLE;NIRIDAZOLE;OXANTEL;DIETHYLCARBAMAZINE;OXAMNIQUINE;PRAZIQUANTEL;DICHLOROPHEN;
M01AE	PROPIONIC ACID DERIVATIVES	22	13	0.31678	0.9892	FLURBIPROFEN;INDOPROFEN;KETOPROFEN;SUPROFEN;BENOXAPROFEN;FENOPROFEN;OXAPROZIN;FENBUFEN;DEXIBUPROFEN;TIAPROFENIC_ACID;OXAMETACIN;LORNOXICAM;PIRPROFEN;NAPROXCINOD;NEPAFENAC;DEXKETOPROFEN;
N01	ANESTHETICS	58	25	0.364027	0.991187	PROPANIDID;HALOTHANE;DYCLONINE;DESFLURANE;FENTANYL;PROPOFOL;COCAINE;METHOHEXITAL;ISOFLURANE;SUFENTANIL;MEPIVACAINE;ROPIVACAINE;SEVOFLURANE;ETOMIDATE;KETAMINE;CHLOROFORM;DIETHYL_ETHER;TRICHLOROETHYLENE;BUPIVACAINE;ENFLURANE;METHOXYFLURANE;NITROUS_OXIDE;PRILOCAINE;ESKETAMINE;ALFAXALONE;THIOPENTAL;
J01C	BETA-LACTAM ANTIBACTERIALS, PENICILLINS	45	12	0.302577	0.991286	AMOXICILLIN;BENZYLPENICILLIN;PHENOXYMETHYLPENICILLIN;METAMPICILLIN;SULBACTAM;PIVAMPICILLIN;TALAMPICILLIN;FLUCLOXACILLIN;PIVMECILLINAM;AMPICILLIN;TICARCILLIN;PHENETICILLIN;CLOXACILLIN;NAFCILLIN;BENZATHINE_PHENOXYMETHYLPENICILLIN;DICLOXACILLIN;AZLOCILLIN;
L02B	HORMONE ANTAGONISTS AND RELATED AGENTS	16	12	0.287874	0.994685	FORMESTANE;ANASTROZOLE;TAMOXIFEN;EXEMESTANE;ABIRATERONE;TOREMIFENE;AMINOGLUTETHIMIDE;LETROZOLE;NILUTAMIDE;FULVESTRANT;FLUTAMIDE;BICALUTAMIDE;
N01A	ANESTHETICS, GENERAL	30	19	0.32647	0.9958	PROPANIDID;HALOTHANE;DESFLURANE;FENTANYL;PROPOFOL;METHOHEXITAL;ISOFLURANE;SUFENTANIL;SEVOFLURANE;ETOMIDATE;KETAMINE;CHLOROFORM;DIETHYL_ETHER;TRICHLOROETHYLENE;ENFLURANE;METHOXYFLURANE;NITROUS_OXIDE;ESKETAMINE;ALFAXALONE;THIOPENTAL;
C07	BETA BLOCKING AGENTS	61	23	0.327049	0.998097	OXPRENOLOL;CARTEOLOL;TIMOLOL;ALPRENOLOL;PROPRANOLOL;ATENOLOL;PINDOLOL;ESMOLOL;METOPROLOL;BOPINDOLOL;BETAXOLOL;ACEBUTOLOL;TIOCONAZOLE;BUPRANOLOL;MIRABEGRON;INDACATEROL;CELIPROLOL;SOTALOL;CARVEDILOL;ISOETARINE;LABETALOL;S-ATENOLOL;NEBIVOLOL;PENBUTOLOL;PRACTOLOL;TERTATOLOL;BISOPROLOL;NADOLOL;
C07A	BETA BLOCKING AGENTS	32	23	0.327049	0.998097	OXPRENOLOL;CARTEOLOL;TIMOLOL;ALPRENOLOL;PROPRANOLOL;ATENOLOL;PINDOLOL;ESMOLOL;METOPROLOL;BOPINDOLOL;BETAXOLOL;ACEBUTOLOL;BUPRANOLOL;MIRABEGRON;INDACATEROL;CELIPROLOL;SOTALOL;CARVEDILOL;LABETALOL;S-ATENOLOL;NEBIVOLOL;PENBUTOLOL;PRACTOLOL;TERTATOLOL;BISOPROLOL;NADOLOL;
S01	OPHTHALMOLOGICALS	219	26	0.335268	0.998319	ACETYLCHOLINE;PARAOXON;PRANOPROFEN;SOLIFENACIN;ACLIDINIUM_BROMIDE;ACECLIDINE;PHYSOSTIGMINE;XAMOTEROL;BEFUNOLOL;FLUOSTIGMINE;FLUORESCEIN;PROXYMETACAINE;MEDRYSONE;TRIFLURIDINE;DIPIVEFRINE;CYCLOPENTOLATE;TROPICAMIDE;SILVER_COMPOUNDS;LEVOBUNOLOL;GUAIAZULEN;TRAMAZOLINE;APRACLONIDINE;OXAMETACIN;LORNOXICAM;PIRPROFEN;NAPROXCINOD;NEPAFENAC;DORZOLAMIDE;BROMFENAC;SULFAFENAZOL;METHAZOLAMIDE;MERCURY_COMPOUNDS;ACETAZOLAMIDE;BRINZOLAMIDE;
N05C	HYPNOTICS AND SEDATIVES	70	28	0.315306	0.99968	BROTIZOLAM;NITRAZEPAM;ZOPICLONE;CEFAZOLIN;BROMISOVAL;PHENOBARBITAL;DEXMEDETOMIDINE;ESTAZOLAM;METHYLPHENOBARBITAL;RAMELTEON;TASIMELTEON;SECOBARBITAL;ESZOPICLONE;BARBITAL;MELATONIN;TEMAZEPAM;METHAQUALONE;CLOMETHIAZOLE;FLUNITRAZEPAM;PENTOBARBITAL;AMINOGLUTETHIMIDE;MIDAZOLAM;ZOLPIDEM;FLURAZEPAM;TETRAZEPAM;METHARBITAL;POTASSIUM_CLORAZEPATE;PRAZEPAM;HALAZEPAM;CLOTIAZEPAM;TALBUTAL;TRIAZOLAM;QUAZEPAM;GLUTETHIMIDE;METHYPRYLON;ETHCHLORVYNOL;ZALEPLON;CHLORAL_HYDRATE;PYRITHYLDIONE;PROPIOMAZINE;
*Anatomic Therapeutic Chemical code. Database of codes: https://www.whocc.no/atc_ddd_index/ , N = number of drugs in class. N_FOUND = number of drugs in class with valid association statistics
in this analysis. AUC = area under the curve (gene sets in class as a function of all ranked gene sets). P values are drawn from Mann Whitney U tests of gene sets within each class compared to gene
sets outside of each class and are one-sided and uncorrected. Results in bold pass the bonferroni corrected significance threshold of P < 4.35E-04. DRUGS = all drug target sets included in N_FOUND

### Sheet: S19
Supplementary Table 19: Results of drug-class enrichment analysis of EUR SA GWAS results. Each class represents the combined result of all drugs combined according to sections of their Anatomical Therapeutic Chemical code.
Bold = significant after FDR correction
CODE*	NAME	N	N_FOUND	AUC	P value	DRUGS
N05A	ANTIPSYCHOTICS	66	56	0.781319	5.8e-14	THIOPROPERAZINE;PIPOTIAZINE;CHLORPROETHAZINE;MOPERONE;LEVOSULPIRIDE;SULTOPRIDE;MELPERONE;LOXAPINE;CYAMEMAZINE;BREXPIPRAZOLE;CARIPRAZINE;PALIPERIDONE;CLOTIAPINE;TIOTIXENE;BROMPERIDOL;SERTINDOLE;LURASIDONE;MESORIDAZINE;TRIFLUPROMAZINE;PENFLURIDOL;DROPERIDOL;ZOTEPINE;PIPAMPERONE;OLANZAPINE;CHLORPROMAZINE;ILOPERIDONE;RISPERIDONE;CLOZAPINE;PROMAZINE;ASENAPINE;ARIPIPRAZOLE;TIAPRIDE;ZIPRASIDONE;BENPERIDOL;SULPIRIDE;AMISULPRIDE;FLUANISONE;QUETIAPINE;PERICIAZINE;FLUPHENAZINE;PIMOZIDE;MOLINDONE;FLUSPIRILENE;HALOPERIDOL;CHLORPROTHIXENE;LEVOMEPROMAZINE;REMOXIPRIDE;ACEPROMAZINE;PROCHLORPERAZINE;TRIFLUOPERAZINE;LITHIUM;THIORIDAZINE;TRIFLUPERIDOL;FLUPENTIXOL;PERPHENAZINE;CLOPENTHIXOL;OTILONIUM_BROMIDE;MOXAVERINE;MOSAPRAMINE;BUTRIPTYLINE;
N05	PSYCHOLEPTICS	171	101	0.610805	3.41e-05	THIOPROPERAZINE;PIPOTIAZINE;CHLORPROETHAZINE;MOPERONE;LEVOSULPIRIDE;SULTOPRIDE;MELPERONE;LOXAPINE;CYAMEMAZINE;BREXPIPRAZOLE;CARIPRAZINE;HYDROXYZINE;PALIPERIDONE;CLOTIAPINE;TIOTIXENE;BROMPERIDOL;SERTINDOLE;LURASIDONE;MESORIDAZINE;TRIFLUPROMAZINE;PENFLURIDOL;BROTIZOLAM;CLOXAZOLAM;DROPERIDOL;ZOTEPINE;PIPAMPERONE;OLANZAPINE;CHLORPROMAZINE;ILOPERIDONE;RISPERIDONE;CLOZAPINE;PROMAZINE;ASENAPINE;ARIPIPRAZOLE;TIAPRIDE;ZIPRASIDONE;BENPERIDOL;SULPIRIDE;BUSPIRONE;NITRAZEPAM;AMISULPRIDE;FLUANISONE;QUETIAPINE;PERICIAZINE;ZOPICLONE;FLUPHENAZINE;CEFAZOLIN;BROMISOVAL;MEDAZEPAM;PIMOZIDE;MOLINDONE;PHENOBARBITAL;FLUSPIRILENE;HALOPERIDOL;OXAZEPAM;ALPRAZOLAM;CHLORPROTHIXENE;DEXMEDETOMIDINE;LEVOMEPROMAZINE;REMOXIPRIDE;ETIZOLAM;ESTAZOLAM;METHYLPHENOBARBITAL;ACEPROMAZINE;PROCHLORPERAZINE;RAMELTEON;TASIMELTEON;TRIFLUOPERAZINE;SECOBARBITAL;LITHIUM;ESZOPICLONE;BARBITAL;MELATONIN;THIORIDAZINE;BROMAZEPAM;TRIFLUPERIDOL;TEMAZEPAM;METHAQUALONE;CLOMETHIAZOLE;FLUNITRAZEPAM;MEPROBAMATE;LORAZEPAM;FLUPENTIXOL;PENTOBARBITAL;AMINOGLUTETHIMIDE;MIDAZOLAM;CLOBAZAM;ZOLPIDEM;FLURAZEPAM;CHLORDIAZEPOXIDE;TETRAZEPAM;METHARBITAL;POTASSIUM_CLORAZEPATE;PRAZEPAM;HALAZEPAM;CLOTIAZEPAM;TALBUTAL;TRIAZOLAM;QUAZEPAM;GLUTETHIMIDE;METHYPRYLON;ETHCHLORVYNOL;ZALEPLON;PERPHENAZINE;CHLORAL_HYDRATE;PYRITHYLDIONE;CLOPENTHIXOL;OTILONIUM_BROMIDE;MOXAVERINE;MOSAPRAMINE;BUTRIPTYLINE;DIAZEPAM;PROPIOMAZINE;
L01D	CYTOTOXIC ANTIBIOTICS AND RELATED SUBSTANCES	16	13	0.780134	0.00022209	DOXORUBICIN;DAUNORUBICIN;VINFLUNINE;CABAZITAXEL;IXABEPILONE;DACTINOMYCIN;PLICAMYCIN;VALRUBICIN;PIRARUBICIN;MITOXANTRONE;IDARUBICIN;EPIRUBICIN;MITOMYCIN;BLEOMYCIN;ACLARUBICIN;
R03	DRUGS FOR OBSTRUCTIVE AIRWAY DISEASES	98	24	0.665291	0.00235938	ROFLUMILAST;TIOTROPIUM_BROMIDE;PROCATEROL;ZAFIRLUKAST;AMINOPHYLLINE;CHOLINE_THEOPHYLLINATE;ORCIPRENALINE;DIPROPHYLLINE;IBUDILAST;SOLIFENACIN;ACLIDINIUM_BROMIDE;ACECLIDINE;TERBUTALINE;SALBUTAMOL;SALMETEROL;PRANLUKAST;BAMBUTEROL;CLENBUTEROL;BUFYLLINE;OLODATEROL;TULOBUTEROL;BUPRANOLOL;MIRABEGRON;INDACATEROL;MONTELUKAST;ISOETARINE;THEOPHYLLINE;FORMOTEROL;
N06	PSYCHOANALEPTICS	111	64	0.5987	0.00263373	ARMODAFINIL;ATOMOXETINE;MINAPRINE;GEPIRONE;DULOXETINE;IPIDACRINE;NEFAZODONE;MODAFINIL;IMIPRAMINE;GALANTAMINE;ZIMELDINE;AMINEPTINE;NOMIFENSINE;DEXAMFETAMINE;BIFEMELANE;VILAZODONE;AMITRIPTYLINE;ANIRACETAM;PHENELZINE;VENLAFAXINE;OXITRIPTAN;PIRACETAM;TACRINE;METAMFETAMINE;DONEPEZIL;TIANEPTINE;RIVASTIGMINE;ACETYLCARNITINE;AGOMELATINE;LOFEPRAMINE;DESIPRAMINE;SERTRALINE;FLUVOXAMINE;IDEBENONE;FIPEXIDE;VORTIOXETINE;TRAZODONE;VINPOCETINE;TRYPTOPHAN;PAROXETINE;ESCITALOPRAM;DESVENLAFAXINE;AMFETAMINE;REBOXETINE;DOSULEPIN;LINOPIRDINE;DIBENZEPIN;CAFFEINE;MIANSERIN;TRANYLCYPROMINE;MILNACIPRAN;MEMANTINE;MAPROTILINE;FLUOXETINE;ETOPERIDONE;TRIMIPRAMINE;CITICOLINE;ISOCARBOXAZID;AMOXAPINE;BUPROPION;MECLOFENOXATE;METHYLPHENIDATE;NORTRIPTYLINE;CLOMIPRAMINE;CITALOPRAM;PROTRIPTYLINE;OTILONIUM_BROMIDE;MOXAVERINE;MOSAPRAMINE;BUTRIPTYLINE;MIRTAZAPINE;
L01	ANTINEOPLASTIC AGENTS	178	116	0.569481	0.00356779	CARBOQUONE;TENIPOSIDE;DOXORUBICIN;ESTRAMUSTINE;EVEROLIMUS;MASOPROCOL;CLADRIBINE;PALBOCICLIB;CAPECITABINE;DAUNORUBICIN;VINFLUNINE;CABAZITAXEL;IXABEPILONE;PAZOPANIB;ANAGRELIDE;DACTINOMYCIN;AXITINIB;CARMOFUR;PLICAMYCIN;TRAMETINIB;PRALATREXATE;DOCETAXEL;ERIBULIN;VALRUBICIN;AZACITIDINE;CLOFARABINE;LAPATINIB;IRINOTECAN;PENTOSTATIN;VINORELBINE;PIRARUBICIN;MITOXANTRONE;SORAFENIB;RALTITREXED;IXAZOMIB;VANDETANIB;DEMECOLCINE;LONIDAMINE;MELPHALAN;IDARUBICIN;FLUDARABINE;CEDIRANIB;CABOZANTINIB;BUSULFAN;NILOTINIB;VINBLASTINE;EPIRUBICIN;CRIZOTINIB;TRABECTEDIN;LENVATINIB;IBRUTINIB;TEGAFUR;REGORAFENIB;PIPOBROMAN;TIVOZANIB;GEFITINIB;TIOGUANINE;ERLOTINIB;THIOTEPA;PACLITAXEL;IMATINIB;MITOMYCIN;AFATINIB;BEXAROTENE;IFOSFAMIDE;PONATINIB;MITOTANE;PEMETREXED;AMSACRINE;BENDAMUSTINE;FLUOROURACIL;VINCRISTINE;BLEOMYCIN;CYCLOPHOSPHAMIDE;BORTEZOMIB;MERCAPTOPURINE;SUNITINIB;IDELALISIB;TOPOTECAN;ETOPOSIDE;BELINOSTAT;ALTRETAMINE;ACLARUBICIN;BOSUTINIB;NINTEDANIB;AMINOLEVULINIC_ACID;LOMUSTINE;CARBOPLATIN;DECITABINE;CHLORAMBUCIL;VINDESINE;CHLORMETHINE;CARFILZOMIB;VEMURAFENIB;MASITINIB;DABRAFENIB;VISMODEGIB;CELECOXIB;CYTARABINE;GEMCITABINE;VORINOSTAT;CARMUSTINE;DASATINIB;FOTEMUSTINE;PANOBINOSTAT;TEMOZOLOMIDE;ROMIDEPSIN;RUXOLITINIB;STREPTOZOCIN;SEMUSTINE;DACARBAZINE;OLAPARIB;METHOTREXATE;CERITINIB;NIMUSTINE;EFAPROXIRAL;
P03	ECTOPARASITICIDES, INCL. SCABICIDES, INSECTICIDES AND REPELLENTS	33	13	0.711407	0.00402337	CYFLUTHRIN;MALATHION;PHENOTHRIN;DIETHYLTOLUAMIDE;CLOFENOTANE;THIRAM;DIBUTYLPHTHALATE;LINDANE;PERMETHRIN;CYPERMETHRIN;TETRAMETHRIN;DECAMETHRIN;BENZYL_BENZOATE;
L01C	PLANT ALKALOIDS AND OTHER NATURAL PRODUCTS	14	12	0.709813	0.00577671	TENIPOSIDE;VINFLUNINE;CABAZITAXEL;IXABEPILONE;DOCETAXEL;VINORELBINE;DEMECOLCINE;VINBLASTINE;TRABECTEDIN;PACLITAXEL;VINCRISTINE;ETOPOSIDE;VINDESINE;
N06AX	OTHER ANTIDEPRESSANTS	25	20	0.66162	0.00589235	MINAPRINE;GEPIRONE;DULOXETINE;NEFAZODONE;NOMIFENSINE;BIFEMELANE;VILAZODONE;VENLAFAXINE;OXITRIPTAN;TIANEPTINE;AGOMELATINE;VORTIOXETINE;TRAZODONE;TRYPTOPHAN;DESVENLAFAXINE;REBOXETINE;MIANSERIN;MILNACIPRAN;BUPROPION;MIRTAZAPINE;
J01M	QUINOLONE ANTIBACTERIALS	28	19	0.655534	0.00909327	NALIDIXIC_ACID;ENOXACIN;TROVAFLOXACIN;PEFLOXACIN;LOMEFLOXACIN;SPARFLOXACIN;GEMIFLOXACIN;ROSOXACIN;GARENOXACIN;OXOLINIC_ACID;GATIFLOXACIN;FLUMEQUINE;LEVOFLOXACIN;OFLOXACIN;CINOXACIN;MOXIFLOXACIN;FLEROXACIN;CIPROFLOXACIN;PIPEMIDIC_ACID;NORFLOXACIN;
R03D	OTHER SYSTEMIC DRUGS FOR OBSTRUCTIVE AIRWAY DISEASES	35	10	0.710966	0.0102469	ROFLUMILAST;ZAFIRLUKAST;AMINOPHYLLINE;CHOLINE_THEOPHYLLINATE;DIPROPHYLLINE;IBUDILAST;PRANLUKAST;BUFYLLINE;MONTELUKAST;THEOPHYLLINE;
G02C	OTHER GYNECOLOGICALS	17	10	0.703115	0.0128424	TERGURIDE;RITODRINE;CABERGOLINE;LISURIDE;FENOTEROL;FLIBANSERIN;NAPROXEN;ATOSIBAN;ORNIPRESSIN;DEMOXYTOCIN;OXYTOCIN;BROMOCRIPTINE;METERGOLINE;
N04B	DOPAMINERGIC AGENTS	21	10	0.699065	0.0143912	ROPINIROLE;PRAMIPEXOLE;ROTIGOTINE;LEVODOPA;TOLCAPONE;ENTACAPONE;PERGOLIDE;SELEGILINE;PIRIBEDIL;AMANTADINE;
G02	OTHER GYNECOLOGICALS	31	14	0.649132	0.0261554	TERGURIDE;RITODRINE;CABERGOLINE;LISURIDE;FENOTEROL;DINOPROST;METHYLERGOMETRINE;FLIBANSERIN;NAPROXEN;SULPROSTONE;ERGOMETRINE;ATOSIBAN;ORNIPRESSIN;DEMOXYTOCIN;OXYTOCIN;DINOPROST;BROMOCRIPTINE;METERGOLINE;
J01MA	FLUOROQUINOLONES	20	13	0.653463	0.0271233	ENOXACIN;TROVAFLOXACIN;PEFLOXACIN;LOMEFLOXACIN;SPARFLOXACIN;GEMIFLOXACIN;ROSOXACIN;GARENOXACIN;GATIFLOXACIN;LEVOFLOXACIN;OFLOXACIN;MOXIFLOXACIN;FLEROXACIN;CIPROFLOXACIN;NORFLOXACIN;
N06A	ANTIDEPRESSANTS	63	43	0.573245	0.0459596	MINAPRINE;GEPIRONE;DULOXETINE;NEFAZODONE;IMIPRAMINE;ZIMELDINE;AMINEPTINE;NOMIFENSINE;BIFEMELANE;VILAZODONE;AMITRIPTYLINE;PHENELZINE;VENLAFAXINE;OXITRIPTAN;TIANEPTINE;AGOMELATINE;LOFEPRAMINE;DESIPRAMINE;SERTRALINE;FLUVOXAMINE;VORTIOXETINE;TRAZODONE;TRYPTOPHAN;PAROXETINE;ESCITALOPRAM;DESVENLAFAXINE;REBOXETINE;DOSULEPIN;DIBENZEPIN;MIANSERIN;TRANYLCYPROMINE;MILNACIPRAN;MAPROTILINE;FLUOXETINE;ETOPERIDONE;TRIMIPRAMINE;ISOCARBOXAZID;AMOXAPINE;BUPROPION;NORTRIPTYLINE;CLOMIPRAMINE;CITALOPRAM;PROTRIPTYLINE;OTILONIUM_BROMIDE;MOXAVERINE;MOSAPRAMINE;BUTRIPTYLINE;MIRTAZAPINE;
L01B	ANTIMETABOLITES	21	17	0.615888	0.0481297	CLADRIBINE;CAPECITABINE;CARMOFUR;PRALATREXATE;AZACITIDINE;CLOFARABINE;RALTITREXED;FLUDARABINE;TEGAFUR;TIOGUANINE;PEMETREXED;FLUOROURACIL;MERCAPTOPURINE;DECITABINE;CYTARABINE;GEMCITABINE;METHOTREXATE;
L01XE	PROTEIN KINASE INHIBITORS	32	30	0.586168	0.0495213	EVEROLIMUS;PALBOCICLIB;PAZOPANIB;AXITINIB;TRAMETINIB;LAPATINIB;SORAFENIB;VANDETANIB;CEDIRANIB;CABOZANTINIB;NILOTINIB;CRIZOTINIB;LENVATINIB;IBRUTINIB;REGORAFENIB;TIVOZANIB;GEFITINIB;ERLOTINIB;IMATINIB;AFATINIB;PONATINIB;SUNITINIB;BOSUTINIB;NINTEDANIB;VEMURAFENIB;MASITINIB;DABRAFENIB;DASATINIB;RUXOLITINIB;CERITINIB;
D08A	ANTISEPTICS AND DISINFECTANTS	53	18	0.608031	0.0553364	HEXACHLOROPHENE;BIPHENYLOL;CETRIMIDE;CHLORQUINALDOL;MERCURIC_CHLORIDE;PROPAMIDINE;DEQUALINIUM;AMINOACRIDINE;ETHANOL;THIOMERSAL;SODIUM_HYPOCHLORITE;TOSYLCHLORAMIDE_SODIUM;PHENYLPROPANOL;CLIOQUINOL;SILVER_NITRATE;CILANSETRON;GRANISETRON;PALONOSETRON;PROPANOL;ISOPROPANOL;EOSIN;TRICLOSAN;BENZETHONIUM;
V03A	ALL OTHER THERAPEUTIC PRODUCTS	61	18	0.603911	0.0622877	METHYLTHIONINIUM_CHLORIDE;COBICISTAT;EDETATES;SODIUM_NITRITE;FERRIC_CITRATE;DEFERIPRONE;DIMERCAPROL;FOMEPIZOLE;OXYGEN;PRALIDOXIME;METHIONINE;DEFEROXAMINE;GLUTATHIONE;NALBUPHINE;NALMEFENE;NALORPHINE;ALVIMOPAN;HYDROMORPHONE;PETHIDINE;PHENAZOCINE;BUTORPHANOL;LEVOMETHADONE;HYDROCODONE;NALFURAFINE;COPPER_SULFATE;FLUMAZENIL;AMIFOSTINE;
N07	OTHER NERVOUS SYSTEM DRUGS	41	22	0.59309	0.0640252	PYRIDOSTIGMINE;PILOCARPINE;DISULFIRAM;BETHANECHOL;DIAMORPHINE;PROPANTHELINE;CEVIMELINE;NICOTINE;CINNARIZINE;VARENICLINE;PITOLISANT;METHADONE;FLUNARIZINE;BETAHISTINE;CARBACHOL;AMIFAMPRIDINE;FAMPRIDINE;METHYLNALTREXONE;TETRABENAZINE;NALBUPHINE;NALMEFENE;NALORPHINE;ALVIMOPAN;HYDROMORPHONE;PETHIDINE;PHENAZOCINE;BUTORPHANOL;LEVOMETHADONE;HYDROCODONE;NALFURAFINE;RILUZOLE;LOFEXIDINE;NALTREXONE;
N06B	PSYCHOSTIMULANTS, AGENTS USED FOR ADHD AND NOOTROPICS	35	15	0.61188	0.0658264	ARMODAFINIL;ATOMOXETINE;MODAFINIL;DEXAMFETAMINE;ANIRACETAM;PIRACETAM;METAMFETAMINE;ACETYLCARNITINE;IDEBENONE;FIPEXIDE;VINPOCETINE;AMFETAMINE;LINOPIRDINE;CAFFEINE;CITICOLINE;MECLOFENOXATE;METHYLPHENIDATE;
N04	ANTI-PARKINSON DRUGS	35	17	0.603427	0.0688526	ROPINIROLE;PRAMIPEXOLE;ROTIGOTINE;LEVODOPA;TOLCAPONE;ENTACAPONE;PERGOLIDE;BIPERIDEN;PROCYCLIDINE;BENZATROPINE;PROFENAMINE;SELEGILINE;TRIHEXYPHENIDYL;PIRIBEDIL;METIXENE;AMANTADINE;ORPHENADRINE_(CHLORIDE);
D10	ANTI-ACNE PREPARATIONS	32	14	0.607922	0.0801238	ALUMINIUM_CHLORIDE;BITHIONOL;TRETINOIN;ERYTHROMYCIN;TIOXOLONE;DAPSONE;RESORCINOL;AZELAIC_ACID;ADAPALENE;HEXYLRESORCINOL;ALITRETINOIN;ISOTRETINOIN;MECLOCYCLINE;CLINDAMYCIN;BENZOYL_PEROXIDE;SULFACETAMIDE;DEMECLOCYCLINE;
D10A	ANTI-ACNE PREPARATIONS FOR TOPICAL USE	31	14	0.607922	0.0801238	ALUMINIUM_CHLORIDE;BITHIONOL;TRETINOIN;ERYTHROMYCIN;TIOXOLONE;DAPSONE;RESORCINOL;AZELAIC_ACID;ADAPALENE;HEXYLRESORCINOL;ALITRETINOIN;ISOTRETINOIN;MECLOCYCLINE;CLINDAMYCIN;BENZOYL_PEROXIDE;SULFACETAMIDE;DEMECLOCYCLINE;
D11A	OTHER DERMATOLOGICAL PREPARATIONS	30	16	0.589564	0.106321	GLYCOPYRRONIUM;FESOTERODINE;PIMECROLIMUS;TACROLIMUS;DICLOFENAC;TIRATRICOL;FINASTERIDE;GLYCOPYRRONIUM;MEQUINOL;GAMOLENIC_ACID;ALITRETINOIN;HYDROQUINONE;IVERMECTIN;MONOBENZONE;SELENIUM_COMPOUNDS;BRIMONIDINE;CADMIUM_COMPOUNDS;
V03AB	ANTIDOTES	31	11	0.606655	0.109435	METHYLTHIONINIUM_CHLORIDE;EDETATES;SODIUM_NITRITE;DIMERCAPROL;FOMEPIZOLE;PRALIDOXIME;METHIONINE;GLUTATHIONE;NALBUPHINE;NALMEFENE;NALORPHINE;COPPER_SULFATE;FLUMAZENIL;
G04	UROLOGICALS	47	21	0.576191	0.111874	GLYCOPYRRONIUM;FESOTERODINE;FLAVOXATE;MECLOFENAMIC_ACID;ALFUZOSIN;DARIFENACIN;SOLIFENACIN;ACLIDINIUM_BROMIDE;ACECLIDINE;DUTASTERIDE;TOLTERODINE;GLYCEROL;APOMORPHINE;TERAZOSIN;TAMSULOSIN;SILODOSIN;PHENAZOPYRIDINE;YOHIMBIN;TIOPRONIN;BUPRANOLOL;MIRABEGRON;INDACATEROL;VARDENAFIL;OXYBUTYNIN;DAPOXETINE;TADALAFIL;DIMETHYL_SULFOXIDE;SILDENAFIL;
D04A	ANTIPRURITICS, INCL. ANTIHISTAMINES, ANESTHETICS, ETC.	22	10	0.597819	0.141359	PROMETHAZINE;DIPHENHYDRAMINE;OXYBUPROCAINE;DOXEPIN;MEPYRAMINE;TRIPELENNAMINE;CHLOROPYRAMINE;BROMPHENIRAMINE;QUINISOCAINE;CLEMASTINE;PHENIRAMINE;
L01X	OTHER ANTINEOPLASTIC AGENTS	101	56	0.540398	0.143319	ESTRAMUSTINE;EVEROLIMUS;MASOPROCOL;PALBOCICLIB;PAZOPANIB;ANAGRELIDE;AXITINIB;TRAMETINIB;ERIBULIN;LAPATINIB;IRINOTECAN;PENTOSTATIN;SORAFENIB;IXAZOMIB;VANDETANIB;LONIDAMINE;CEDIRANIB;CABOZANTINIB;NILOTINIB;CRIZOTINIB;LENVATINIB;IBRUTINIB;REGORAFENIB;TIVOZANIB;GEFITINIB;ERLOTINIB;IMATINIB;AFATINIB;BEXAROTENE;PONATINIB;MITOTANE;AMSACRINE;BORTEZOMIB;SUNITINIB;IDELALISIB;TOPOTECAN;BELINOSTAT;ALTRETAMINE;BOSUTINIB;NINTEDANIB;AMINOLEVULINIC_ACID;CARBOPLATIN;CARFILZOMIB;VEMURAFENIB;MASITINIB;DABRAFENIB;VISMODEGIB;CELECOXIB;VORINOSTAT;DASATINIB;PANOBINOSTAT;ROMIDEPSIN;RUXOLITINIB;OLAPARIB;CERITINIB;EFAPROXIRAL;
R03A	ADRENERGICS, INHALANTS	38	11	0.591022	0.147004	PROCATEROL;ORCIPRENALINE;TERBUTALINE;SALBUTAMOL;SALMETEROL;CLENBUTEROL;OLODATEROL;TULOBUTEROL;BUPRANOLOL;MIRABEGRON;INDACATEROL;ISOETARINE;FORMOTEROL;
C07AA	BETA BLOCKING AGENTS, NON-SELECTIVE	15	12	0.584787	0.153861	OXPRENOLOL;CARTEOLOL;TIMOLOL;ALPRENOLOL;PROPRANOLOL;PINDOLOL;BOPINDOLOL;BUPRANOLOL;MIRABEGRON;INDACATEROL;SOTALOL;PENBUTOLOL;TERTATOLOL;NADOLOL;
G03	SEX HORMONES AND MODULATORS OF THE GENITAL SYSTEM	108	38	0.546024	0.160115	ALLYLESTRENOL;LASOFOXIFENE;FOSFESTROL;CHLORMADINONE;OSPEMIFENE;MOXESTROL;ETHINYLESTRADIOL;CYCLOFENIL;ETONOGESTREL;HYDROXYPROGESTERONE;DYDROGESTERONE;METHYLTESTOSTERONE;GESTRINONE;MEDROXYPROGESTERONE;TIBOLONE;DIENESTROL;CHLOROTRIANISENE;TESTOSTERONE;LEVONORGESTREL;CYPROTERONE;DESOGESTREL;FLUOXYMESTERONE;ESTRIOL;DIETHYLSTILBESTROL;DANAZOL;DIENOGEST;DROSPIRENONE;ESTRONE;ETHISTERONE;NORETHISTERONE;MEGESTROL;BAZEDOXIFENE;LYNESTRENOL;PROMEGESTONE;RALOXIFENE;CONJUGATED_ESTROGENS;CLOMIFENE;ESTRADIOL;ETYNODIOL;MIFEPRISTONE;PROGESTERONE;
R03AC	SELECTIVE BETA-2-ADRENORECEPTOR AGONISTS	18	10	0.568411	0.226067	PROCATEROL;TERBUTALINE;SALBUTAMOL;SALMETEROL;CLENBUTEROL;OLODATEROL;TULOBUTEROL;BUPRANOLOL;MIRABEGRON;INDACATEROL;ISOETARINE;FORMOTEROL;
C05	VASOPROTECTIVES	48	17	0.55197	0.227831	PHENOL;POLIDOCANOL;RUTOSIDE;PROCAINE;DEQUALINIUM;MYCOPHENOL;PRAMOCAINE;PHENOL;OXYBUPROCAINE;DIOSMIN;OXETACAINE;FLUOCINOLONE_ACETONIDE;BENZOCAINE;SPAGLUMIC_ACID;DIETHYLSTILBESTROL;DILTIAZEM;ISOCONAZOLE;FLUOCINONIDE;CINCHOCAINE;MEGESTROL;TETRACAINE;PHENOL;TRIBENOSIDE;FLUOROMETHOLONE;
G04B	UROLOGICALS	35	16	0.543692	0.271688	GLYCOPYRRONIUM;FESOTERODINE;FLAVOXATE;DARIFENACIN;SOLIFENACIN;ACLIDINIUM_BROMIDE;ACECLIDINE;TOLTERODINE;APOMORPHINE;PHENAZOPYRIDINE;YOHIMBIN;TIOPRONIN;BUPRANOLOL;MIRABEGRON;INDACATEROL;VARDENAFIL;OXYBUTYNIN;DAPOXETINE;TADALAFIL;DIMETHYL_SULFOXIDE;SILDENAFIL;
A10BB	SULFONYLUREAS	13	11	0.552733	0.272	GLIMEPIRIDE;GLICLAZIDE;GLIBORNURIDE;NATEGLINIDE;TOLAZAMIDE;ACETOHEXAMIDE;GLIQUIDONE;GLIPIZIDE;TOLBUTAMIDE;GLISOXEPIDE;MITIGLINIDE;CHLORPROPAMIDE;GLIBENCLAMIDE;
D01A	ANTIFUNGALS FOR TOPICAL USE	53	20	0.537072	0.281801	HALOPROGIN;FLUCYTOSINE;CHLORMIDAZOLE;GRISEOFULVIN;TERBINAFINE;TIABENDAZOLE;ACETYLSALICYLIC_ACID;LULICONAZOLE;OXICONAZOLE;ECONAZOLE;KETOCONAZOLE;TOLNAFTATE;TIOCONAZOLE;CICLOPIROX;SALICYLIC_ACID;ISOCONAZOLE;BIFONAZOLE;SULCONAZOLE;FLUCONAZOLE;NAFTIFINE;SERTACONAZOLE;
P01	ANTIPROTOZOALS	65	25	0.53195	0.28864	ARTEMETHER;SURAMIN_SODIUM;HYDROQUININE;PENTAMIDINE_ISETHIONATE;PHANQUINONE;ARTESUNATE;NITAZOXANIDE;ARTEMISININ;PRIMAQUINE;MILTEFOSINE;FUMAGILLIN;HALOFANTRINE;DILOXANIDE;EMETINE;TENONITROZOLE;HYDROXYCHLOROQUINE;TRIMETREXATE;ARTENIMOL;MEPACRINE;CHLOROQUINE;MELARSOPROL;MEFLOQUINE;PYRIMETHAMINE;ATOVAQUONE;AMODIAQUINE;QUININE;PROGUANIL;
A11	VITAMINS	29	17	0.533388	0.315964	ALFACALCIDOL;GENTAMICIN;CALCITRIOL;INOSITOL;PYRIDOXINE_(VIT_B6);RIBOFLAVIN_(VIT_B2);CALCIFEDIOL;ERGOCALCIFEROL;BIOTIN;ASCORBIC_ACID_(VIT_C);DEXPANTHENOL;CALCIUM_PANTOTHENATE;NICOTINAMIDE;BETACAROTENE;FLUOCINONIDE;BENFOTIAMINE;PYRIDOXAL_PHOSPHATE;COLECALCIFEROL;RETINOL_(VIT_A);RIFAXIMIN;
A10	DRUGS USED IN DIABETES	78	30	0.522658	0.33227	ACARBOSE;PROMETHAZINE;GLIMEPIRIDE;VOGLIBOSE;AZITHROMYCIN;GLICLAZIDE;GLIBORNURIDE;NATEGLINIDE;SIROLIMUS;MIGLITOL;ROSIGLITAZONE;TOLAZAMIDE;TEMSIROLIMUS;ACETOHEXAMIDE;TOLRESTAT;METFORMIN;FLUOCINOLONE_ACETONIDE;PHENFORMIN;GLIQUIDONE;REPAGLINIDE;PIOGLITAZONE;GLIPIZIDE;LINAGLIPTIN;CLINDAMYCIN;TOLBUTAMIDE;TROGLITAZONE;GLISOXEPIDE;MITIGLINIDE;DAPAGLIFLOZIN;CANAGLIFLOZIN;EMPAGLIFLOZIN;CLIOQUINOL;CHLORPROPAMIDE;BENFLUOREX;VILDAGLIPTIN;SAXAGLIPTIN;GLIBENCLAMIDE;
J01F	MACROLIDES, LINCOSAMIDES AND STREPTOGRAMINS	18	10	0.538255	0.337277	AZITHROMYCIN;TELITHROMYCIN;QUINUPRISTIN/DALFOPRISTIN;ROXITHROMYCIN;CLARITHROMYCIN;OLEANDOMYCIN;JOSAMYCIN;SPIRAMYCIN;MIDECAMYCIN;DIRITHROMYCIN;TROLEANDOMYCIN;
C01B	ANTIARRHYTHMICS, CLASS I AND III	28	18	0.527899	0.340183	DOFETILIDE;BRETYLIUM_TOSILATE;AMIODARONE;DRONEDARONE;QUINIDINE;FLECAINIDE;PROCAINAMIDE;TEDISAMIL;DISOPYRAMIDE;PROPAFENONE;AJMALINE;APRINDINE;IBUTILIDE;SPARTEINE;MORACIZINE;CIBENZOLINE;MEXILETINE;LIDOCAINE;
C07	BETA BLOCKING AGENTS	61	23	0.52029	0.367404	OXPRENOLOL;CARTEOLOL;TIMOLOL;ALPRENOLOL;PROPRANOLOL;ATENOLOL;PINDOLOL;ESMOLOL;METOPROLOL;BOPINDOLOL;BETAXOLOL;ACEBUTOLOL;TIOCONAZOLE;BUPRANOLOL;MIRABEGRON;INDACATEROL;CELIPROLOL;SOTALOL;CARVEDILOL;ISOETARINE;LABETALOL;S-ATENOLOL;NEBIVOLOL;PENBUTOLOL;PRACTOLOL;TERTATOLOL;BISOPROLOL;NADOLOL;
C07A	BETA BLOCKING AGENTS	32	23	0.52029	0.367404	OXPRENOLOL;CARTEOLOL;TIMOLOL;ALPRENOLOL;PROPRANOLOL;ATENOLOL;PINDOLOL;ESMOLOL;METOPROLOL;BOPINDOLOL;BETAXOLOL;ACEBUTOLOL;BUPRANOLOL;MIRABEGRON;INDACATEROL;CELIPROLOL;SOTALOL;CARVEDILOL;LABETALOL;S-ATENOLOL;NEBIVOLOL;PENBUTOLOL;PRACTOLOL;TERTATOLOL;BISOPROLOL;NADOLOL;
A10B	BLOOD GLUCOSE LOWERING DRUGS, EXCL. INSULINS	65	29	0.517145	0.373553	ACARBOSE;GLIMEPIRIDE;VOGLIBOSE;GLICLAZIDE;GLIBORNURIDE;NATEGLINIDE;MIGLITOL;ROSIGLITAZONE;TOLAZAMIDE;ACETOHEXAMIDE;METFORMIN;PHENFORMIN;GLIQUIDONE;REPAGLINIDE;PIOGLITAZONE;GLIPIZIDE;LINAGLIPTIN;TOLBUTAMIDE;TROGLITAZONE;GLISOXEPIDE;MITIGLINIDE;DAPAGLIFLOZIN;CANAGLIFLOZIN;EMPAGLIFLOZIN;CHLORPROPAMIDE;BENFLUOREX;VILDAGLIPTIN;SAXAGLIPTIN;GLIBENCLAMIDE;
L01XX	OTHER ANTINEOPLASTIC AGENTS	38	23	0.518935	0.375713	ESTRAMUSTINE;MASOPROCOL;ANAGRELIDE;ERIBULIN;IRINOTECAN;PENTOSTATIN;IXAZOMIB;LONIDAMINE;BEXAROTENE;MITOTANE;AMSACRINE;BORTEZOMIB;IDELALISIB;TOPOTECAN;BELINOSTAT;ALTRETAMINE;CARFILZOMIB;VISMODEGIB;CELECOXIB;VORINOSTAT;PANOBINOSTAT;ROMIDEPSIN;OLAPARIB;
C01	CARDIAC THERAPY	137	66	0.509336	0.394466	FENOLDOPAM;METILDIGOXIN;DOPAMINE;ALPROSTADIL;DOFETILIDE;BRETYLIUM_TOSILATE;AMIODARONE;DRONEDARONE;QUINIDINE;IBUPROFEN;DIGOXIN;FLECAINIDE;GLYCERYL_TRINITRATE;PSEUDOEPHEDRINE;SERELAXIN;MOLSIDOMINE;LANATOSIDE_C;PROCAINAMIDE;ENOXIMONE;METHOXAMINE;MANNITOL;LEVOSIMENDAN;G-STROPHANTHIN;DESLANOSIDE;PROSCILLARIDIN;CALCIUM_CARBONATE;PHENYLEPHRINE;IVABRADINE;COCAINE;INDOMETACIN;BENZIODARONE;MILRINONE;RANOLAZINE;XAMOTEROL;BEFUNOLOL;DILAZEP;ACADESINE;UBIDECARENONE;ETILEFRINE;TEDISAMIL;TRAPIDIL;DISOPYRAMIDE;PROPAFENONE;AMRINONE;ISOPRENALINE;AJMALINE;DIGITOXIN;DROXIDOPA;CROMOGLICIC_ACID;MEPHENTERMINE;APRINDINE;IBUTILIDE;SPARTEINE;TRIAMCINOLONE;LINSIDOMINE;OXEDRINE;NICOTINIC_ACID;BUCLADESINE;REGADENOSON;MORACIZINE;DEXIBUPROFEN;ISOSORBIDE_DINITRATE;ISOSORBIDE_MONONITRATE;RIOCIGUAT;CIBENZOLINE;PIROXICAM;TRAMAZOLINE;APRACLONIDINE;ADENOSINE;ACETYLDIGITOXIN;CLOTRIMAZOLE;NICORANDIL;MICONAZOLE;MIDODRINE;MEXILETINE;LIDOCAINE;DOBUTAMINE;PENTAERITHRITYL_TETRANITRATE;CLONIDINE;MINOXIDIL;BETAMETHASONE;EPHEDRINE;FUSIDIC_ACID;PRENYLAMINE;OCTOPAMINE;METARAMINOL;
M01A	ANTIINFLAMMATORY AND ANTIRHEUMATIC PRODUCTS, NON-STEROIDS	79	48	0.499377	0.505992	TOLFENAMIC_ACID;MECLOFENAMIC_ACID;ACECLOFENAC;FEPRAZONE;MEFENAMIC_ACID;ZOMEPIRAC;PROGLUMETACIN;ETORICOXIB;FLURBIPROFEN;PHENYLBUTAZONE;FLUFENAMIC_ACID;INDOPROFEN;NIMESULIDE;KETOPROFEN;TENIDAP;NIFLUMIC_ACID;ALCLOFENAC;NABUMETONE;SUPROFEN;TENOXICAM;MORNIFLUMATE;ACEMETACIN;BENOXAPROFEN;VALDECOXIB;FENOPROFEN;ETODOLAC;OXAPROZIN;DIACEREIN;ROFECOXIB;OXYPHENBUTAZONE;PARECOXIB;FENBUFEN;DEXIBUPROFEN;SULINDAC;PIROXICAM;TIAPROFENIC_ACID;KETOROLAC;OXAMETACIN;LORNOXICAM;PIRPROFEN;NAPROXCINOD;NEPAFENAC;MELOXICAM;DEXKETOPROFEN;TOLMETIN;CHONDROITIN_SULFATE;BUFEXAMAC;AZAPROPAZONE;MOFEBUTAZONE;
C08	CALCIUM CHANNEL BLOCKERS	28	22	0.491872	0.55297	PERHEXILINE;NISOLDIPINE;LIDOFLAZINE;LACIDIPINE;CILNIDIPINE;NICARDIPINE;NIFEDIPINE;MIBEFRADIL;KETOCONAZOLE;GALLOPAMIL;LERCANIDIPINE;NILVADIPINE;ISRADIPINE;MANIDIPINE;VERAPAMIL;AMLODIPINE;NIMODIPINE;BEPRIDIL;NITRENDIPINE;FELODIPINE;FENDILINE;CLEVIDIPINE;BENIDIPINE;
A16A	OTHER ALIMENTARY TRACT AND METABOLISM PRODUCTS	31	10	0.482554	0.576124	THIOCTIC_ACID;LEVOCARNITINE;SODIUM_BENZOATE;SODIUM_PHENYLBUTYRATE;MIGLUSTAT;GLUTAMINE;MERCAPTAMINE;ANETHOLE_TRITHIONE;ADEMETIONINE;ELIGLUSTAT;
J01	ANTIBACTERIALS FOR SYSTEMIC USE	253	84	0.493673	0.581762	THIAMPHENICOL;CEFIXIME;AMOXICILLIN;BENZYLPENICILLIN;AZITHROMYCIN;LATAMOXEF;TELITHROMYCIN;NALIDIXIC_ACID;CEFUROXIME;ENOXACIN;NITROXOLINE;PHENOXYMETHYLPENICILLIN;TROVAFLOXACIN;PEFLOXACIN;LOMEFLOXACIN;SPARFLOXACIN;GEMIFLOXACIN;ROSOXACIN;GARENOXACIN;OXOLINIC_ACID;GATIFLOXACIN;QUINUPRISTIN/DALFOPRISTIN;METAMPICILLIN;CEFAZOLIN;BROMISOVAL;TIGECYCLINE;CEFAPIRIN;FLUMEQUINE;LEVOFLOXACIN;CEFDINIR;NITROFURANTOIN;OFLOXACIN;CINOXACIN;ROXITHROMYCIN;LORACARBEF;CLARITHROMYCIN;MOXIFLOXACIN;CEFOPERAZONE;FLEROXACIN;TINIDAZOLE;SPECTINOMYCIN;SISOMICIN;SULBACTAM;TRIMETHOPRIM;PIVAMPICILLIN;TALAMPICILLIN;CEFOTETAN;OLEANDOMYCIN;SULFAPYRIDINE;CEFOTIAM;CEFTAZIDIME;CEFSULODIN;JOSAMYCIN;CEFORANIDE;CEFALOTIN;FLUCLOXACILLIN;CEFMETAZOLE;PIVMECILLINAM;AMPICILLIN;SULFADIMETHOXINE;TICARCILLIN;PHENETICILLIN;SULFAMETHOXAZOLE;CIPROFLOXACIN;CEFEPIME;CEFATRIZINE;SULFAMETOXYDIAZINE;CLOXACILLIN;NAFCILLIN;SPIRAMYCIN;MIDECAMYCIN;PIPEMIDIC_ACID;CLOFOCTOL;DIRITHROMYCIN;CEFOTAXIME;MEROPENEM;BENZATHINE_PHENOXYMETHYLPENICILLIN;SULFADIMIDINE;AZTREONAM;CEFADROXIL;LYMECYCLINE;DICLOXACILLIN;AZLOCILLIN;TROLEANDOMYCIN;ROLITETRACYCLINE;SULFAFURAZOLE;CEFACLOR;NORFLOXACIN;RIBOSTAMYCIN;CEFALEXIN;TOBRAMYCIN;CEFOXITIN;
R01A	DECONGESTANTS AND OTHER NASAL PREPARATIONS FOR TOPICAL USE	50	13	0.482554	0.586797	CICLESONIDE;OXYMETAZOLINE;ANTAZOLINE;NAPHAZOLINE;IPRATROPIUM_BROMIDE;SPAGLUMIC_ACID;AZELASTINE;XYLOMETAZOLINE;FLUTICASONE;METIZOLINE;TETRYZOLINE;TRAMAZOLINE;APRACLONIDINE;LEVOCABASTINE;FLUNISOLIDE;
R01	NASAL PREPARATIONS	55	14	0.481442	0.595649	CICLESONIDE;OXYMETAZOLINE;ANTAZOLINE;NAPHAZOLINE;IPRATROPIUM_BROMIDE;SPAGLUMIC_ACID;AZELASTINE;PHENYLPROPANOL;XYLOMETAZOLINE;FLUTICASONE;METIZOLINE;TETRYZOLINE;TRAMAZOLINE;APRACLONIDINE;LEVOCABASTINE;FLUNISOLIDE;
C08C	SELECTIVE CALCIUM CHANNEL BLOCKERS WITH MAINLY VASCULAR EFFECTS	18	16	0.480724	0.605889	NISOLDIPINE;LACIDIPINE;CILNIDIPINE;NICARDIPINE;NIFEDIPINE;MIBEFRADIL;LERCANIDIPINE;NILVADIPINE;ISRADIPINE;MANIDIPINE;AMLODIPINE;NIMODIPINE;NITRENDIPINE;FELODIPINE;CLEVIDIPINE;BENIDIPINE;
M01AB	ACETIC ACID DERIVATIVES AND RELATED SUBSTANCES	19	11	0.475871	0.609654	ACECLOFENAC;ZOMEPIRAC;PROGLUMETACIN;ALCLOFENAC;ACEMETACIN;ETODOLAC;SULINDAC;KETOROLAC;OXAMETACIN;LORNOXICAM;PIRPROFEN;NAPROXCINOD;NEPAFENAC;TOLMETIN;BUFEXAMAC;
N06AA	NON-SELECTIVE MONOAMINE REUPTAKE INHIBITORS	21	13	0.477091	0.613485	IMIPRAMINE;AMINEPTINE;AMITRIPTYLINE;LOFEPRAMINE;DESIPRAMINE;DOSULEPIN;DIBENZEPIN;MAPROTILINE;TRIMIPRAMINE;AMOXAPINE;NORTRIPTYLINE;CLOMIPRAMINE;PROTRIPTYLINE;OTILONIUM_BROMIDE;MOXAVERINE;MOSAPRAMINE;BUTRIPTYLINE;
M01	ANTIINFLAMMATORY AND ANTIRHEUMATIC PRODUCTS	90	53	0.487492	0.625718	TOLFENAMIC_ACID;MECLOFENAMIC_ACID;ACECLOFENAC;FEPRAZONE;MEFENAMIC_ACID;ZOMEPIRAC;PROGLUMETACIN;ETORICOXIB;FLURBIPROFEN;PHENYLBUTAZONE;FLUFENAMIC_ACID;INDOPROFEN;NIMESULIDE;KETOPROFEN;TENIDAP;NIFLUMIC_ACID;ALCLOFENAC;NABUMETONE;SUPROFEN;TENOXICAM;AUROTHIOGLUCOSE;MORNIFLUMATE;ACEMETACIN;AURANOFIN;BENOXAPROFEN;VALDECOXIB;FENOPROFEN;ETODOLAC;SODIUM_AUROTHIOMALATE;OXAPROZIN;DIACEREIN;ROFECOXIB;OXYPHENBUTAZONE;PARECOXIB;FENBUFEN;PENICILLAMINE;DEXIBUPROFEN;SULINDAC;PIROXICAM;TIAPROFENIC_ACID;KETOROLAC;OXAMETACIN;LORNOXICAM;PIRPROFEN;NAPROXCINOD;NEPAFENAC;MELOXICAM;DEXKETOPROFEN;TOLMETIN;CHONDROITIN_SULFATE;BUFEXAMAC;BUCILLAMINE;AZAPROPAZONE;MOFEBUTAZONE;
D01AC	IMIDAZOLE AND TRIAZOLE DERIVATIVES	22	12	0.470768	0.637694	CHLORMIDAZOLE;TIABENDAZOLE;LULICONAZOLE;OXICONAZOLE;ECONAZOLE;KETOCONAZOLE;TIOCONAZOLE;ISOCONAZOLE;BIFONAZOLE;SULCONAZOLE;FLUCONAZOLE;SERTACONAZOLE;
C08CA	DIHYDROPYRIDINE DERIVATIVES	17	15	0.473707	0.63855	NISOLDIPINE;LACIDIPINE;CILNIDIPINE;NICARDIPINE;NIFEDIPINE;LERCANIDIPINE;NILVADIPINE;ISRADIPINE;MANIDIPINE;AMLODIPINE;NIMODIPINE;NITRENDIPINE;FELODIPINE;CLEVIDIPINE;BENIDIPINE;
M03A	MUSCLE RELAXANTS, PERIPHERALLY ACTING AGENTS	16	11	0.465902	0.652955	TUBOCURARINE;ALCURONIUM;GALLAMINE;SUXAMETHONIUM;ATRACURIUM;MIVACURIUM_CHLORIDE;VECURONIUM;CISATRACURIUM;ROCURONIUM_BROMIDE;PIPECURONIUM_BROMIDE;DOXACURIUM_CHLORIDE;PANCURONIUM;
J01C	BETA-LACTAM ANTIBACTERIALS, PENICILLINS	45	12	0.465524	0.661092	AMOXICILLIN;BENZYLPENICILLIN;PHENOXYMETHYLPENICILLIN;METAMPICILLIN;SULBACTAM;PIVAMPICILLIN;TALAMPICILLIN;FLUCLOXACILLIN;PIVMECILLINAM;AMPICILLIN;TICARCILLIN;PHENETICILLIN;CLOXACILLIN;NAFCILLIN;BENZATHINE_PHENOXYMETHYLPENICILLIN;DICLOXACILLIN;AZLOCILLIN;
A02	DRUGS FOR ACID RELATED DISORDERS	70	18	0.468778	0.677806	CARBENOXOLONE;MISOPROSTOL;NYSTATIN;PIRENZEPINE;PROCAINE;METHYLTESTOSTERONE;GESTRINONE;MEDROXYPROGESTERONE;GLYCERYL_TRINITRATE;PSEUDOEPHEDRINE;OXYBUPROCAINE;CALCIUM_CARBONATE;RABEPRAZOLE;MEPYRAMINE;CHLORTETRACYCLINE;RANITIDINE;CIMETIDINE;ESOMEPRAZOLE;LAFUTIDINE;LANSOPRAZOLE;ISOPRENALINE;BETACAROTENE;BISMUTH_SUBCITRATE;CIPROFLOXACIN;PROGLUMIDE;RANITIDINE;CLIOQUINOL;PHTHALYLSULFATHIAZOLE;NIZATIDINE;POTASSIUM_IODIDE;FAMOTIDINE;ENPROSTIL;DEXLANSOPRAZOLE;PREDNISOLONE;PANTOPRAZOLE;CHLORHEXIDINE;EPHEDRINE;FUSIDIC_ACID;MOFEBUTAZONE;SULFATHIAZOLE;SUCCINYLSULFATHIAZOLE;METHYLPREDNISOLONE;
A03	DRUGS FOR FUNCTIONAL GASTROINTESTINAL DISORDERS	93	21	0.470153	0.683498	METANDIENONE;DROTAVERINE;OXYTETRACYCLINE;FENOTEROL;HYOSCYAMINE;PROPANTHELINE;CEVIMELINE;CLEBOPRIDE;PSEUDOEPHEDRINE;NITROFURAL;METOCLOPRAMIDE;METHYLSCOPOLAMINE;AMPHOTERICIN_B;PHENYLEPHRINE;CISAPRIDE;GLYCOPYRRONIUM;CHLORTETRACYCLINE;DOMPERIDONE;HEXOCYCLIUM;PAPAVERINE;MEPENZOLATE;PHLOROGLUCINOL;PREDNISONE;OXYPHENBUTAZONE;NEOMYCIN;OXYPHENONIUM;DICYCLOVERINE;PIPERIDOLATE;CILANSETRON;GRANISETRON;PALONOSETRON;PROPANOL;TRIDIHEXETHYL;TETRACAINE;ALOSETRON;PREDNISOLONE;ALVERINE;OTILONIUM_BROMIDE;MOXAVERINE;MOSAPRAMINE;BUTRIPTYLINE;EPHEDRINE;DEXAMETHASONE;METHYLPREDNISOLONE;
C05A	AGENTS FOR TREATMENT OF HEMORRHOIDS AND ANAL FISSURES FOR TOPICAL USE	24	11	0.453724	0.703099	PROCAINE;PRAMOCAINE;OXYBUPROCAINE;OXETACAINE;FLUOCINOLONE_ACETONIDE;BENZOCAINE;DILTIAZEM;FLUOCINONIDE;CINCHOCAINE;TETRACAINE;TRIBENOSIDE;FLUOROMETHOLONE;
C01C	CARDIAC STIMULANTS EXCL. CARDIAC GLYCOSIDES	35	20	0.464361	0.710942	FENOLDOPAM;DOPAMINE;PSEUDOEPHEDRINE;ENOXIMONE;METHOXAMINE;LEVOSIMENDAN;PHENYLEPHRINE;MILRINONE;XAMOTEROL;BEFUNOLOL;ETILEFRINE;AMRINONE;ISOPRENALINE;DROXIDOPA;MEPHENTERMINE;OXEDRINE;BUCLADESINE;MIDODRINE;DOBUTAMINE;EPHEDRINE;OCTOPAMINE;METARAMINOL;
P01B	ANTIMALARIALS	23	12	0.448338	0.733156	ARTEMETHER;HYDROQUININE;ARTESUNATE;ARTEMISININ;PRIMAQUINE;HALOFANTRINE;HYDROXYCHLOROQUINE;ARTENIMOL;CHLOROQUINE;MEFLOQUINE;PYRIMETHAMINE;AMODIAQUINE;QUININE;PROGUANIL;
A02B	DRUGS FOR PEPTIC ULCER AND GASTRO-OESOPHAGEAL REFLUX DISEASE (GORD)	48	17	0.45481	0.741813	CARBENOXOLONE;MISOPROSTOL;PIRENZEPINE;RABEPRAZOLE;RANITIDINE;CIMETIDINE;ESOMEPRAZOLE;LAFUTIDINE;LANSOPRAZOLE;BISMUTH_SUBCITRATE;PROGLUMIDE;RANITIDINE;NIZATIDINE;FAMOTIDINE;ENPROSTIL;DEXLANSOPRAZOLE;PANTOPRAZOLE;
A06A	DRUGS FOR CONSTIPATION	60	13	0.443973	0.7586	PHENOL;MAGNESIUM_SULFATE;BISACODYL;MANNITOL;GLYCEROL;MACROGOL;METHYLNALTREXONE;DANTRON;TEGASEROD;ALVIMOPAN;HYDROMORPHONE;PETHIDINE;PHENAZOCINE;BUTORPHANOL;LEVOMETHADONE;HYDROCODONE;NALFURAFINE;NALOXONE;DOCUSATE_SODIUM;SORBITOL;OXYPHENISATINE;
N05B	ANXIOLYTICS	36	17	0.44792	0.774072	HYDROXYZINE;CLOXAZOLAM;BUSPIRONE;MEDAZEPAM;OXAZEPAM;ALPRAZOLAM;ETIZOLAM;BROMAZEPAM;MEPROBAMATE;LORAZEPAM;CLOBAZAM;CHLORDIAZEPOXIDE;TETRAZEPAM;METHARBITAL;POTASSIUM_CLORAZEPATE;PRAZEPAM;HALAZEPAM;CLOTIAZEPAM;TALBUTAL;TRIAZOLAM;QUAZEPAM;GLUTETHIMIDE;METHYPRYLON;ETHCHLORVYNOL;DIAZEPAM;
S01E	ANTIGLAUCOMA PREPARATIONS AND MIOTICS	41	13	0.437167	0.784309	ACETYLCHOLINE;PARAOXON;SOLIFENACIN;ACLIDINIUM_BROMIDE;ACECLIDINE;PHYSOSTIGMINE;XAMOTEROL;BEFUNOLOL;FLUOSTIGMINE;DIPIVEFRINE;LEVOBUNOLOL;TRAMAZOLINE;APRACLONIDINE;DORZOLAMIDE;METHAZOLAMIDE;ACETAZOLAMIDE;BRINZOLAMIDE;
M03	MUSCLE RELAXANTS	47	21	0.450393	0.785534	TUBOCURARINE;CARISOPRODOL;ALCURONIUM;GALLAMINE;SUXAMETHONIUM;CYCLOBENZAPRINE;TIZANIDINE;DANTROLENE;ATRACURIUM;MIVACURIUM_CHLORIDE;THIOCOLCHICOSIDE;BACLOFEN;CHLORZOXAZONE;VECURONIUM;TETRAZEPAM;METHARBITAL;POTASSIUM_CLORAZEPATE;PRAZEPAM;HALAZEPAM;CLOTIAZEPAM;TALBUTAL;TRIAZOLAM;QUAZEPAM;GLUTETHIMIDE;METHYPRYLON;ETHCHLORVYNOL;CISATRACURIUM;PRIDINOL;ORPHENADRINE_(CITRATE);ROCURONIUM_BROMIDE;PIPECURONIUM_BROMIDE;DOXACURIUM_CHLORIDE;PANCURONIUM;
M01AE	PROPIONIC ACID DERIVATIVES	22	13	0.436065	0.78868	FLURBIPROFEN;INDOPROFEN;KETOPROFEN;SUPROFEN;BENOXAPROFEN;FENOPROFEN;OXAPROZIN;FENBUFEN;DEXIBUPROFEN;TIAPROFENIC_ACID;OXAMETACIN;LORNOXICAM;PIRPROFEN;NAPROXCINOD;NEPAFENAC;DEXKETOPROFEN;
N02C	ANTIMIGRAINE PREPARATIONS	20	11	0.430048	0.790031	ERGOTAMINE;PIZOTIFEN;ALMOTRIPTAN;FROVATRIPTAN;DIHYDROERGOTAMINE;METHYSERGIDE;ZOLMITRIPTAN;SUMATRIPTAN;NARATRIPTAN;RIZATRIPTAN;ELETRIPTAN;
L04A	IMMUNOSUPPRESSANTS	50	15	0.439813	0.79173	APREMILAST;SIROLIMUS;FINGOLIMOD;LEFLUNOMIDE;MYCOPHENOL;TEMSIROLIMUS;TERIFLUNOMIDE;POMALIDOMIDE;CICLOSPORIN;PIRFENIDONE;TOFACITINIB;DIMETHYL_FUMARATE;ANAKINRA;THALIDOMIDE;LENALIDOMIDE;AZATHIOPRINE;
C09	AGENTS ACTING ON THE RENIN-ANGIOTENSIN SYSTEM	72	13	0.433381	0.798281	NOREPINEPHRINE;CAPTOPRIL;EPINEPHRINE;OLMESARTAN_MEDOXOMIL;RAMIPRIL;ENALAPRIL;TELMISARTAN;TRANDOLAPRIL;VALSARTAN;PERINDOPRIL;IRBESARTAN;CANDESARTAN;QUINAPRIL;BENAZEPRIL;BUDESONIDE;LOSARTAN;
C01D	VASODILATORS USED IN CARDIAC DISEASES	42	12	0.43001	0.800497	GLYCERYL_TRINITRATE;SERELAXIN;MOLSIDOMINE;BENZIODARONE;DILAZEP;TRAPIDIL;LINSIDOMINE;ISOSORBIDE_DINITRATE;ISOSORBIDE_MONONITRATE;RIOCIGUAT;NICORANDIL;PENTAERITHRITYL_TETRANITRATE;PRENYLAMINE;
N01	ANESTHETICS	58	25	0.446567	0.824571	PROPANIDID;HALOTHANE;DYCLONINE;DESFLURANE;FENTANYL;PROPOFOL;COCAINE;METHOHEXITAL;ISOFLURANE;SUFENTANIL;MEPIVACAINE;ROPIVACAINE;SEVOFLURANE;ETOMIDATE;KETAMINE;CHLOROFORM;DIETHYL_ETHER;TRICHLOROETHYLENE;BUPIVACAINE;ENFLURANE;METHOXYFLURANE;NITROUS_OXIDE;PRILOCAINE;ESKETAMINE;ALFAXALONE;THIOPENTAL;
N01A	ANESTHETICS, GENERAL	30	19	0.435268	0.83731	PROPANIDID;HALOTHANE;DESFLURANE;FENTANYL;PROPOFOL;METHOHEXITAL;ISOFLURANE;SUFENTANIL;SEVOFLURANE;ETOMIDATE;KETAMINE;CHLOROFORM;DIETHYL_ETHER;TRICHLOROETHYLENE;ENFLURANE;METHOXYFLURANE;NITROUS_OXIDE;ESKETAMINE;ALFAXALONE;THIOPENTAL;
B01A	ANTITHROMBOTIC AGENTS	72	26	0.443877	0.841189	ACENOCOUMAROL;DIPHENADIONE;ILOPROST;TREPROSTINIL;DICOUMAROL;PHENINDIONE;DERMATAN_SULFATE;TINZAPARIN;FONDAPARINUX;MELAGATRAN;CILOSTAZOL;WARFARIN;SELEXIPAG;EPOPROSTENOL;CLOPIDOGREL;BIVALIRUDIN;DIPYRIDAMOLE;BERAPROST;EPTIFIBATIDE;CANGRELOR;PICOTAMIDE;TICAGRELOR;DEFIBROTIDE;TICLOPIDINE;CLORINDIONE;TIROFIBAN;
J01D	OTHER BETA-LACTAM ANTIBACTERIALS	62	24	0.437928	0.855762	CEFIXIME;LATAMOXEF;CEFUROXIME;CEFAZOLIN;BROMISOVAL;CEFAPIRIN;CEFDINIR;LORACARBEF;CEFOPERAZONE;CEFOTETAN;CEFOTIAM;CEFTAZIDIME;CEFSULODIN;CEFORANIDE;CEFALOTIN;CEFMETAZOLE;CEFEPIME;CEFATRIZINE;CEFOTAXIME;MEROPENEM;AZTREONAM;CEFADROXIL;CEFACLOR;CEFALEXIN;CEFOXITIN;
C01CA	ADRENERGIC AND DOPAMINERGIC AGENTS	28	14	0.409835	0.879805	FENOLDOPAM;DOPAMINE;PSEUDOEPHEDRINE;METHOXAMINE;PHENYLEPHRINE;ETILEFRINE;ISOPRENALINE;DROXIDOPA;MEPHENTERMINE;OXEDRINE;MIDODRINE;DOBUTAMINE;EPHEDRINE;OCTOPAMINE;METARAMINOL;
C04A	PERIPHERAL VASODILATORS	35	16	0.412734	0.887848	PENTOXIFYLLINE;DIHYDROERGOCRISTINE;MOXISYLYTE;PHENTOLAMINE;VINBURNINE;SULOCTIDIL;VINCAMINE;PHENOXYBENZAMINE;NICOTINIC_ACID;NAFTIDROFURYL;ISOXSUPRINE;IFENPRODIL;FASUDIL;NICERGOLINE;TOLAZOLINE;BUFLOMEDIL;
P02	ANTHELMINTICS	25	15	0.408287	0.891747	ALBENDAZOLE;FENBENDAZOLE;METRIFONATE;PIPERAZINE;PYRVINIUM;PYRANTEL;NICLOSAMIDE;MEBENDAZOLE;LEVAMISOLE;NIRIDAZOLE;OXANTEL;DIETHYLCARBAMAZINE;OXAMNIQUINE;PRAZIQUANTEL;DICHLOROPHEN;
N02A	OPIOIDS	39	13	0.40103	0.892823	DIAMORPHINE;MORPHINE;APOMORPHINE;DEZOCINE;TAPENTADOL;BUPRENORPHINE;MEPTAZINOL;PENTAZOCINE;NALBUPHINE;NALMEFENE;NALORPHINE;ALVIMOPAN;HYDROMORPHONE;PETHIDINE;PHENAZOCINE;BUTORPHANOL;LEVOMETHADONE;HYDROCODONE;NALFURAFINE;OXYCODONE;TRAMADOL;
L02	ENDOCRINE THERAPY	28	15	0.405545	0.898458	LASOFOXIFENE;FOSFESTROL;GOSERELIN;FORMESTANE;ANASTROZOLE;TAMOXIFEN;EXEMESTANE;ABIRATERONE;TOREMIFENE;AMINOGLUTETHIMIDE;LETROZOLE;BUSERELIN;NILUTAMIDE;FULVESTRANT;FLUTAMIDE;BICALUTAMIDE;
C03	DIURETICS	72	28	0.429328	0.904341	CHLOROTHIAZIDE;MERSALYL;CHLORQUINALDOL;DESOXIMETASONE;PROPAMIDINE;TIENILIC_ACID;HYDROFLUMETHIAZIDE;TERBUTALINE;TRIAMTERENE;BENDROFLUMETHIAZIDE;TORASEMIDE;LEVONORGESTREL;CYCLOTHIAZIDE;SPIRONOLACTONE;CYCLOPENTHIAZIDE;ECONAZOLE;EPLERENONE;METICRANE;THEOBROMINE;AZELASTINE;METHYCLOTHIAZIDE;BENZYDAMINE;ETACRYNIC_ACID;POTASSIUM_CANRENOATE;PIRETANIDE;INDAPAMIDE;CANRENONE;QUINETHAZONE;TOLVAPTAN;DICLOFENAMIDE;MOMETASONE;TRICHLORMETHIAZIDE;CLOPAMIDE;HYDROCHLOROTHIAZIDE;METOLAZONE;AMILORIDE;BUMETANIDE;CHLORTALIDONE;FUROSEMIDE;
N02B	OTHER ANALGESICS AND ANTIPYRETICS	56	12	0.388422	0.910454	PARACETAMOL;FLUPIRTINE;AMINOPHENAZONE;SALICYLAMIDE;SODIUM_SALICYLATE;NEFOPAM;PHENACETIN;PHENAZONE;DIFLUNISAL;ENFLURANE;METHOXYFLURANE;GLAFENINE;METAMIZOLE_SODIUM;
J05A	DIRECT ACTING ANTIVIRALS	85	25	0.422966	0.910656	ZALCITABINE;NELFINAVIR;ADEFOVIR_DIPIVOXIL;UMIFENOVIR;ABACAVIR;EFAVIRENZ;FOSFONET;RITONAVIR;AMPRENAVIR;SAQUINAVIR;GANCICLOVIR;ZIDOVUDINE;RIBAVIRIN;BOCEPREVIR;LAMIVUDINE;ATAZANAVIR;DELAVIRDINE;VIDARABINE;INDINAVIR;STAVUDINE;TELAPREVIR;CIDOFOVIR;MOROXYDINE;NEVIRAPINE;FOSCARNET;
A04A	ANTIEMETICS AND ANTINAUSEANTS	16	11	0.377882	0.920205	METOPIMAZINE;DRONABINOL;METHYLSCOPOLAMINE;NABILONE;CASOPITANT;CHLOROBUTANOL;TROPISETRON;CILANSETRON;GRANISETRON;PALONOSETRON;PROPANOL;APREPITANT;ONDANSETRON;SCOPOLAMINE;
N05BA	BENZODIAZEPINE DERIVATIVES	23	14	0.388919	0.926591	CLOXAZOLAM;MEDAZEPAM;OXAZEPAM;ALPRAZOLAM;ETIZOLAM;BROMAZEPAM;LORAZEPAM;CLOBAZAM;CHLORDIAZEPOXIDE;TETRAZEPAM;METHARBITAL;POTASSIUM_CLORAZEPATE;PRAZEPAM;HALAZEPAM;CLOTIAZEPAM;TALBUTAL;TRIAZOLAM;QUAZEPAM;GLUTETHIMIDE;METHYPRYLON;ETHCHLORVYNOL;DIAZEPAM;
C02	ANTIHYPERTENSIVES	73	27	0.411457	0.945956	RESERPINE;DESERPIDINE;GUANETHIDINE;MAGNESIUM_SULFATE;METHYLDOPA_(RACEMIC);DIAZOXIDE;METHYLDOPA_(LEVOROTATORY);CEFUROXIME;CARBAMIDE;SALBUTAMOL;NITROFURAL;MECAMYLAMINE;NAPROXEN;PRAZOSIN;URAPIDIL;HYDROXYCARBAMIDE;PINACIDIL;BOSENTAN;MOXONIDINE;INDORAMIN;CLIOQUINOL;SITAXENTAN;ISOSORBIDE_MONONITRATE;RIOCIGUAT;RILMENIDINE;LYNESTRENOL;TRAMAZOLINE;APRACLONIDINE;PARGYLINE;KETANSERIN;GUANFACINE;LEVOCABASTINE;MICONAZOLE;RESCINNAMINE;CLONIDINE;MINOXIDIL;CHLORHEXIDINE;AMBRISENTAN;MACITENTAN;HYDRALAZINE;DOXAZOSIN;DEXAMETHASONE;DEBRISOQUINE;
D07	CORTICOSTEROIDS, DERMATOLOGICAL PREPARATIONS	64	15	0.374309	0.954868	DESONIDE;DESOXIMETASONE;DIFLUPREDNATE;PRAMOCAINE;CLOBETASOL;HALCINONIDE;FLUTICASONE;AMLEXANOX;FLUTICASONE;FLUDROXYCORTIDE;PREDNICARBATE;AMCINONIDE;MOMETASONE;BUDESONIDE;DIFLORASONE;FLUMETASONE;ALCLOMETASONE;METHYLPREDNISOLONE;
D07A	CORTICOSTEROIDS, PLAIN	39	15	0.374309	0.954868	DESONIDE;DESOXIMETASONE;DIFLUPREDNATE;CLOBETASOL;HALCINONIDE;FLUTICASONE;FLUTICASONE;FLUDROXYCORTIDE;PREDNICARBATE;AMCINONIDE;MOMETASONE;BUDESONIDE;DIFLORASONE;FLUMETASONE;ALCLOMETASONE;METHYLPREDNISOLONE;
A03A	DRUGS FOR FUNCTIONAL GASTROINTESTINAL DISORDERS	54	15	0.368453	0.961926	DROTAVERINE;PROPANTHELINE;CEVIMELINE;GLYCOPYRRONIUM;HEXOCYCLIUM;PAPAVERINE;MEPENZOLATE;PHLOROGLUCINOL;OXYPHENONIUM;DICYCLOVERINE;PIPERIDOLATE;CILANSETRON;GRANISETRON;PALONOSETRON;PROPANOL;TRIDIHEXETHYL;ALOSETRON;ALVERINE;OTILONIUM_BROMIDE;MOXAVERINE;MOSAPRAMINE;BUTRIPTYLINE;
S01	OPHTHALMOLOGICALS	219	26	0.399928	0.962572	ACETYLCHOLINE;PARAOXON;PRANOPROFEN;SOLIFENACIN;ACLIDINIUM_BROMIDE;ACECLIDINE;PHYSOSTIGMINE;XAMOTEROL;BEFUNOLOL;FLUOSTIGMINE;FLUORESCEIN;PROXYMETACAINE;MEDRYSONE;TRIFLURIDINE;DIPIVEFRINE;CYCLOPENTOLATE;TROPICAMIDE;SILVER_COMPOUNDS;LEVOBUNOLOL;GUAIAZULEN;TRAMAZOLINE;APRACLONIDINE;OXAMETACIN;LORNOXICAM;PIRPROFEN;NAPROXCINOD;NEPAFENAC;DORZOLAMIDE;BROMFENAC;SULFAFENAZOL;METHAZOLAMIDE;MERCURY_COMPOUNDS;ACETAZOLAMIDE;BRINZOLAMIDE;
A01A	STOMATOLOGICAL PREPARATIONS	37	20	0.384361	0.96426	NOREPINEPHRINE;OXYTETRACYCLINE;HYDROGEN_PEROXIDE;EPINEPHRINE;AMPHOTERICIN_B;ACETYLSALICYLIC_ACID;CHLORTETRACYCLINE;MINOCYCLINE;AMLEXANOX;BENZYDAMINE;TETRACYCLINE;SODIUM_FLUORIDE;NEOMYCIN;TRIAMCINOLONE;OXYQUINOLINE;METRONIDAZOLE;DOXYCYCLINE;CLOTRIMAZOLE;MICONAZOLE;HEXETIDINE;DIIODOHYDROXYQUINOLINE;BROXYQUINOLINE;ROLITETRACYCLINE;CHLORHEXIDINE;DEXAMETHASONE;
A01AB	ANTIINFECTIVES AND ANTISEPTICS FOR LOCAL ORAL TREATMENT	21	13	0.353535	0.966861	OXYTETRACYCLINE;HYDROGEN_PEROXIDE;AMPHOTERICIN_B;CHLORTETRACYCLINE;MINOCYCLINE;TETRACYCLINE;NEOMYCIN;OXYQUINOLINE;METRONIDAZOLE;DOXYCYCLINE;CLOTRIMAZOLE;MICONAZOLE;HEXETIDINE;DIIODOHYDROXYQUINOLINE;BROXYQUINOLINE;ROLITETRACYCLINE;CHLORHEXIDINE;
C10	LIPID MODIFYING AGENTS	59	19	0.3788	0.967166	ALIPOGENE_TIPARVOVEC;CHOLINE_FENOFIBRATE;DEXTROTHYROXINE;CLOFIBRATE;PRAVASTATIN;EZETIMIBE;COLESTIPOL;PROBUCOL;CERIVASTATIN;BEZAFIBRATE;FLUVASTATIN;LOVASTATIN;ACIPIMOX;ATORVASTATIN;ROSUVASTATIN;FENOFIBRATE;SIMVASTATIN;CIPROFIBRATE;GEMFIBROZIL;
C10A	LIPID MODIFYING AGENTS, PLAIN	42	19	0.3788	0.967166	ALIPOGENE_TIPARVOVEC;CHOLINE_FENOFIBRATE;DEXTROTHYROXINE;CLOFIBRATE;PRAVASTATIN;EZETIMIBE;COLESTIPOL;PROBUCOL;CERIVASTATIN;BEZAFIBRATE;FLUVASTATIN;LOVASTATIN;ACIPIMOX;ATORVASTATIN;ROSUVASTATIN;FENOFIBRATE;SIMVASTATIN;CIPROFIBRATE;GEMFIBROZIL;
B01AC	PLATELET AGGREGATION INHIBITORS EXCL. HEPARIN	26	14	0.357054	0.968602	ILOPROST;TREPROSTINIL;CILOSTAZOL;SELEXIPAG;EPOPROSTENOL;CLOPIDOGREL;DIPYRIDAMOLE;BERAPROST;EPTIFIBATIDE;CANGRELOR;PICOTAMIDE;TICAGRELOR;TICLOPIDINE;TIROFIBAN;
L01A	ALKYLATING AGENTS	26	18	0.37044	0.972226	CARBOQUONE;MELPHALAN;BUSULFAN;PIPOBROMAN;THIOTEPA;IFOSFAMIDE;BENDAMUSTINE;CYCLOPHOSPHAMIDE;LOMUSTINE;CHLORAMBUCIL;CHLORMETHINE;CARMUSTINE;FOTEMUSTINE;TEMOZOLOMIDE;STREPTOZOCIN;SEMUSTINE;DACARBAZINE;NIMUSTINE;
N02	ANALGESICS	115	36	0.405694	0.976273	ERGOTAMINE;DIAMORPHINE;PARACETAMOL;PIZOTIFEN;ALMOTRIPTAN;MORPHINE;FLUPIRTINE;APOMORPHINE;DEZOCINE;TAPENTADOL;BUPRENORPHINE;MEPTAZINOL;AMINOPHENAZONE;FROVATRIPTAN;DIHYDROERGOTAMINE;SALICYLAMIDE;PENTAZOCINE;SODIUM_SALICYLATE;NEFOPAM;PHENACETIN;METHYSERGIDE;NALBUPHINE;NALMEFENE;NALORPHINE;PHENAZONE;ALVIMOPAN;HYDROMORPHONE;PETHIDINE;PHENAZOCINE;BUTORPHANOL;LEVOMETHADONE;HYDROCODONE;NALFURAFINE;DIFLUNISAL;ZOLMITRIPTAN;ENFLURANE;METHOXYFLURANE;SUMATRIPTAN;GLAFENINE;NARATRIPTAN;RIZATRIPTAN;ELETRIPTAN;OXYCODONE;TRAMADOL;METAMIZOLE_SODIUM;
L02B	HORMONE ANTAGONISTS AND RELATED AGENTS	16	12	0.332399	0.978228	FORMESTANE;ANASTROZOLE;TAMOXIFEN;EXEMESTANE;ABIRATERONE;TOREMIFENE;AMINOGLUTETHIMIDE;LETROZOLE;NILUTAMIDE;FULVESTRANT;FLUTAMIDE;BICALUTAMIDE;
N03A	ANTIEPILEPTICS	47	31	0.395227	0.979245	PREGABALIN;PHENSUXIMIDE;PARAMETHADIONE;MESUXIMIDE;ETHOTOIN;TIAGABINE;TRIMETHADIONE;GABAPENTIN;RETIGABINE;VALPROIC_ACID;PERAMPANEL;VIGABATRIN;CARBAMAZEPINE;PHENYTOIN;LAMOTRIGINE;LEVETIRACETAM;PHENACEMIDE;TETRAZEPAM;METHARBITAL;POTASSIUM_CLORAZEPATE;PRAZEPAM;HALAZEPAM;CLOTIAZEPAM;TALBUTAL;TRIAZOLAM;QUAZEPAM;GLUTETHIMIDE;METHYPRYLON;ETHCHLORVYNOL;FELBAMATE;CLONAZEPAM;PRIMIDONE;OXCARBAZEPINE;RUFINAMIDE;STIRIPENTOL;ESLICARBAZEPINE;ETHOSUXIMIDE;MEPHENYTOIN;SULTIAME;LACOSAMIDE;TOPIRAMATE;ZONISAMIDE;
R05	COUGH AND COLD PREPARATIONS	68	17	0.344933	0.987008	ACETYLCYSTEINE;TYLOXAPOL;NOSCAPINE;CINEOLE;CLOPERASTINE;PENTOXYVERINE;CLOBUTINOL;DEXTROMETHORPHAN;ALVIMOPAN;HYDROMORPHONE;PETHIDINE;PHENAZOCINE;BUTORPHANOL;LEVOMETHADONE;HYDROCODONE;NALFURAFINE;GUAIFENESIN;CODEINE;AMBROXOL;CARBOCISTEINE;POTASSIUM_IODIDE;DROPROPIZINE;CREOSOTE;OXOLAMINE;
R06AX	OTHER ANTIHISTAMINES FOR SYSTEMIC USE	29	17	0.335734	0.990819	LORATADINE;KETOTIFEN;DEPTROPINE;CYPROHEPTADINE;TERFENADINE;MIZOLASTINE;FEXOFENADINE;MEBHYDROLIN;EBASTINE;RUPATADINE;ACRIVASTINE;EPINASTINE;AZATADINE;ASTEMIZOLE;TRIPROLIDINE;PIMETHIXENE;DESLORATADINE;
N03AX	OTHER ANTIEPILEPTICS	17	13	0.309298	0.991602	PREGABALIN;GABAPENTIN;RETIGABINE;PERAMPANEL;LAMOTRIGINE;LEVETIRACETAM;PHENACEMIDE;FELBAMATE;STIRIPENTOL;SULTIAME;LACOSAMIDE;TOPIRAMATE;ZONISAMIDE;
N05C	HYPNOTICS AND SEDATIVES	70	28	0.368669	0.992406	BROTIZOLAM;NITRAZEPAM;ZOPICLONE;CEFAZOLIN;BROMISOVAL;PHENOBARBITAL;DEXMEDETOMIDINE;ESTAZOLAM;METHYLPHENOBARBITAL;RAMELTEON;TASIMELTEON;SECOBARBITAL;ESZOPICLONE;BARBITAL;MELATONIN;TEMAZEPAM;METHAQUALONE;CLOMETHIAZOLE;FLUNITRAZEPAM;PENTOBARBITAL;AMINOGLUTETHIMIDE;MIDAZOLAM;ZOLPIDEM;FLURAZEPAM;TETRAZEPAM;METHARBITAL;POTASSIUM_CLORAZEPATE;PRAZEPAM;HALAZEPAM;CLOTIAZEPAM;TALBUTAL;TRIAZOLAM;QUAZEPAM;GLUTETHIMIDE;METHYPRYLON;ETHCHLORVYNOL;ZALEPLON;CHLORAL_HYDRATE;PYRITHYLDIONE;PROPIOMAZINE;
A07	ANTIDIARRHEALS, INTESTINAL ANTIINFLAMMATORY/ANTIINFECTIVE AGENTS	58	21	0.340706	0.994534	RACECADOTRIL;CETYLPYRIDINIUM;OXYTETRACYCLINE;NYSTATIN;PEFLOXACIN;LOMEFLOXACIN;SPARFLOXACIN;GEMIFLOXACIN;ROSOXACIN;GARENOXACIN;CALCIUM_COMPOUNDS;SULFASALAZINE;AMPHOTERICIN_B;SULFAGUANIDINE;CHLORTETRACYCLINE;PREDNISONE;MESALAZINE;TETRACYCLINE;CROMOGLICIC_ACID;ESTRONE;XYLOMETAZOLINE;VANCOMYCIN;RIFAMYCIN;NIFUROXAZIDE;NEOMYCIN;PRASTERONE;PHTHALYLSULFATHIAZOLE;PIROXICAM;FERROUS_SULFATE;KAOLIN;PREDNISOLONE;LIDOCAINE;BROXYQUINOLINE;LOPERAMIDE;FLUOROMETHOLONE;BUDESONIDE;BETAMETHASONE;ROLITETRACYCLINE;RIFAXIMIN;SUCCINYLSULFATHIAZOLE;BECLOMETASONE;METHYLPREDNISOLONE;
D06	ANTIBIOTICS AND CHEMOTHERAPEUTICS FOR DERMATOLOGICAL USE	37	15	0.308266	0.995116	OXYTETRACYCLINE;GENTAMICIN;INGENOL_MEBUTATE;IDOXURIDINE;PODOPHYLLOTOXIN;ACICLOVIR;AMIKACIN;PHTHALYLSULFATHIAZOLE;SILVER_SULFADIAZINE;CHLORAMPHENICOL;IMIQUIMOD;BETAMETHASONE;FUSIDIC_ACID;DEMECLOCYCLINE;SULFANILAMIDE;MAFENIDE;SULFATHIAZOLE;SUCCINYLSULFATHIAZOLE;
V08	CONTRAST MEDIA	59	14	0.295238	0.996152	GADOPENTETIC_ACID;IOHEXOL;GADODIAMIDE;GADOTERIC_ACID;IOVERSOL;DIATRIZOIC_ACID;IOPANOIC_ACID;IOPAMIDOL;IOXAGLIC_ACID;METRIZAMIDE;FERRIC_AMMONIUM_CITRATE;ADIPIODONE;IOCETAMIC_ACID;IOPROMIDE;
H01	PITUITARY AND HYPOTHALAMIC HORMONES AND ANALOGUES	28	13	0.285622	0.996393	DEQUALINIUM;TACROLIMUS;FENTANYL;CETRORELIX;LYPRESSIN;ATOSIBAN;ORNIPRESSIN;DEMOXYTOCIN;OXYTOCIN;OCTREOTIDE;CORTICOTROPIN;PASIREOTIDE;CARBETOCIN;DESMOPRESSIN;SOMATOSTATIN;LANREOTIDE;VAPREOTIDE;
V08A	X-RAY CONTRAST MEDIA, IODINATED	36	10	0.25053	0.996936	IOHEXOL;IOVERSOL;DIATRIZOIC_ACID;IOPANOIC_ACID;IOPAMIDOL;IOXAGLIC_ACID;METRIZAMIDE;ADIPIODONE;IOCETAMIC_ACID;IOPROMIDE;
R06A	ANTIHISTAMINES FOR SYSTEMIC USE	82	32	0.360884	0.997048	LORATADINE;KETOTIFEN;TRIMETHOBENZAMIDE;DEPTROPINE;MEQUITAZINE;METHAPYRILENE;CYPROHEPTADINE;CARBINOXAMINE;BROMPHENIRAMINE;CHLORPHENAMINE;OXATOMIDE;CHLORCYCLIZINE;CETIRIZINE;TERFENADINE;MIZOLASTINE;FEXOFENADINE;MEBHYDROLIN;EBASTINE;DIPHENYLPYRALINE;RUPATADINE;ACRIVASTINE;MECLOZINE;EPINASTINE;AZATADINE;ASTEMIZOLE;TRIPROLIDINE;THIETHYLPERAZINE;DOXYLAMINE;PIMETHIXENE;BROMAZINE;DESLORATADINE;ALIMEMAZINE;
*Anatomic Therapeutic Chemical code. Database of codes: https://www.whocc.no/atc_ddd_index/ , N = number of drugs in class. N_FOUND = number of drugs in class with valid association statistics
in this analysis. AUC = area under the curve (gene sets in class as a function of all ranked gene sets). P values are drawn from Mann Whitney U tests of gene sets within each class compared to gene
sets outside of each class and are one-sided and uncorrected. Results in bold pass the bonferroni corrected significance threshold of P < 4.35E-04. DRUGS = all drug target sets included in N_FOUND

### Sheet: S20
Supplementary Table 20: Results from drug-set enrichment analysis of multi-ancestry GWAS results for drug-sets with P value < 0.05. Each set represents all genes targeted by that drug.
CODE	DRUG	NGENES	P value	GENES
ATC:S01EB09	ACETYLCHOLINE	20	0.0003252	CHRNA3,ACHE,CHRNA4,CHRNE,BCHE,CHRNB4,CHRNA2,CHRNA10,CHRM3,CHRND,CHRNA1,CHRNB2,CHRM1,CHRNB1,CHRNA9,CHRNA7,CHRM4,CHRM2,CHRM5,CHRNG
ATC:M03AA02	TUBOCURARINE	39	0.00042474	CNTN1,FAS,KMT2C,ZFR,CHRNA3,KCNN2,NIN,CHRNA4,KCNN1,C7,UBE3A,SOS1,CHRNB4,SPP1,RBBP6,IL1B,PTPRA,CDK4,CHRND,CHRNA1,KCNN3,EML4,GOLGA4,FEZ1,CHRNB2,STIP1,CHRNB1,FOS,BCL2,UBE2C,CHRNA7,CHRM2,PRKN,ZACN,PTMA,LITAF,MMP1,DHFR,BGLAP
ATC:N03AX16	PREGABALIN	26	0.00083028	CACNG3,CACNA1G,CACNA2D2,CACNB1,CACNG5,CACNG4,CACNA1S,ESR1,CACNA1I,CACNA1F,CACNG7,CACNG1,CACNG6,CACNA1A,CACNG8,CACNA1B,CACNA2D4,CACNA1C,CACNA2D1,CACNA1D,CACNA2D3,CACNB2,CACNG2,CACNB3,CACNB4,CACNA1H,CACNA1E,ENSG00000269057
ATC:N06BA09	ATOMOXETINE	15	0.0012522	HTR2A,SLC6A2,SLC6A4,HTR1B,SLC6A3,HTR2C,HTR7,DRD2,ADRA2A,HTR6,NPY1R,CHRM1,HTR1A,HTR1D,CHRM2,HRH1,ENSG00000269075
ATC:N07BA01	NICOTINE	11	0.0014403	CHRNA3,CHRNA4,TRPA1,CHRNB4,CHRNA2,CHRNA10,CHRNB3,CHRNA6,CHRNB2,CHRNA9,CHRNA7
ATC:J01DD08	CEFIXIME	12	0.0015015	ENSG00000034063,TDP1,KDM4A,POLI,POLK,PLCG1,MBD2,CTDSP1,TCF7L2,PSIP1,NFRKB,POLH,GRK2
ATC:N07BC06	DIAATC:N02AA01	37	0.0025929	FAS,SYT1,NUCKS1,TFRC,ACTN2,AMPH,VTI1B,PDYN,BLOC1S6,SEPTIN4,IL2,IFNG,DNPH1,IL4,ITGB1BP1,PMEPA1,SLC25A23,SYNGR3,EIF5A,SNAP25,NGF,IL10,STXBP1,PREPL,APP,SLC25A37,NTRK2,UGCG,DRD2,SV2A,ENHO,STXBP6,NPIPB3,FAM153A,BDNF,DEAF1,PDE4DIP,TNF,CHURC1,ENSG00000265307
ATC:G04CA01	ALFUZOSIN	14	0.0026332	UBA6,ACHE,RGS1,CHD8,CD69,TRIM38,MSH6,ADRA1A,CHST3,DSC2,APP,MMP14,ADRA1B,ADRA1D,ATXN7L3B,LINC00273
ATC:N06AX21	DULOXETINE	10	0.0035485	HTR2A,SLC6A2,SLC6A4,SLC6A3,HTR2C,ADRA2A,HTR6,CYP3A4,NPY1R,CHRM1,CHRM2,ENSG00000269075
ATC:R06AX13	LORATADINE	30	0.003568	ALOX5,KCNH2,SLC2A3,ASNS,SLC6A15,ABCB11,ESR1,CYP2D6,GDPD3,HPN,AP1S1,NFE2L2,RARA,NR0B2,RPS6,CYP2C9,CYP2C8,INHBE,TAGLN,DRD3,LSS,CYP3A4,FABP1,CASP3,CASP7,CYP2C19,AR,PHOSPHO1,NUPR1,SERPINA3,CACNA1H,HRH1,ENSG00000262552,ENSG00000263298,ENSG00000272000
ATC:N06AX07	MINAPRINE	14	0.0048468	LAMP2,TDP1,NUCKS1,VDAC3,ACHE,TOX4,SMIM8,GRSF1,HTR2B,APP,DRD2,TWF1,CHRM1,ANTXR1,DRD1,MAOA
ATC:B01AC11	ILOPROST	22	0.0063928	TBXA2R,PTGER3,TCF3,ANGPT2,MAPK1,MAPK3,PTGFR,BMP4,PTGER2,IL1B,ID1,IL6,SMAD6,FGF2,ANGPT1,PTGIR,PTGER1,PTGDR,PTGER4,PPARA,SELL,BMPR2,LINC00273
ATC:C05AA11,D07AC08	FLUOCINONIDE	12	0.0079306	SNAI2,HIF1A,PLAT,SCNN1A,NR3C1,DUSP1,EFNB2,IL1B,NNMT,NAV2,AR,PER1,KRT6A
ATC:L01BB04,L04AA40	CLADRIBINE	23	0.0085594	BIRC3,TDP1,CASP8,JAK2,XIAP,LMNB1,IL4,NFE2L2,GALR3,RARA,CASP9,CASP6,TP53,APP,PARP1,DRD3,LMNA,CASP3,CASP7,BCL2,PAWR,ADA,DAXX,TNF
ATC:N04BA01	LEVODOPA	38	0.0095261	ENSG00000034063,TDP1,WDR1,HSD17B10,COMT,APEX1,POLI,GPR143,RAB2A,MET,CBX1,CD46,COPA,DBH,IL1B,MBD2,TSHB,PSAT1,COL6A1,SDHC,PIP5K1A,GULP1,EGFR,DRD3,ORAI2,F2RL1,CASP3,PSIP1,WRN,STIP1,FEN1,MAT2A,AR,CLIC4,HSPA4,POLH,PRNP,PRL,ENSG00000172660,BLM,MAP3K5,ASPH,TRAV4,GUSBP9,GUSBP3,GH1,ENSG00000268188,TAF15
ATC:L01CB02	TENIPOSIDE	15	0.010422	TDP1,TOP2B,NCOA1,ESR1,JAK2,ODC1,NR5A2,NCOA3,PAX8,STK33,TOP2A,NR5A1,MYC,TP53,AR,MITF
ATC:J01MA01,S01AE01,S02AA16	OFLOXACIN	13	0.010803	ABCB11,TOP2B,ASAH1,PHYH,SLC5A7,SLC2A1,IL1B,TOP2A,ITGB4,MMP13,DRD3,KLK7,NUPR1,ENSG00000262325,ENSG00000263298
ATC:N06AX06	NEFAZODONE	15	0.011159	KCNH2,ABCB11,HTR2A,SLC6A2,CYP3A5,SLC6A4,ADRA1A,SLC6A3,HTR2C,DRD2,DRD3,CYP3A4,CASP3,CASP7,HTR1A,HRH1,ENSG00000263298,ENSG00000269075
ATC:L01XE33	PALBOCICLIB	12	0.011182	DRD4,JAK3,CDK6,CCND1,CCND3,CCND2,CDK2,CCNT1,CDK4,CDK9,CCNA2,DRD2
ATC:C05CA01	RUTOSIDE	25	0.011369	POLB,PTGS2,ACHE,DLD,NFKBIA,GSR,CCL2,VEGFA,CAT,IL1B,GFER,IL6,CYP1B1,IGF1R,CYP1A1,CBR1,IRS1,CXCL10,GAA,BCL2,JUN,CHRM5,AKR1C3,AGER,TNF,ENSG00000265685
ATC:D05AX05	TAZAROTENE	11	0.011651	RARB,BAX,ESR1,MAPK1,STS,MAPK3,SLC5A5,RARA,CYP19A1,CASP3,BCL2,RARG
ATC:N06AX16	VENLAFAXINE	34	0.01182	MVP,NSUN2,PREX2,KCNH2,ARHGAP10,ABCB1,CYP2D6,LIPG,ACP5,ABCC1,SALL1,SLC6A2,SLC6A4,KLK10,NASP,SYT4,LARGE1,LMO7,DMAC1,TCF12,SLC6A3,ADRA2A,UBE2Q1,LMNA,BRINP3,NPY1R,ANKRD55,CHRM1,PRL,RCC1,CHRM2,FMNL1,RING1,TRIM13,ENSG00000272000
ATC:N06AA09	AMITRIPTYLINE	71	0.012012	CFLAR,AK2,AKAP11,HSPA5,HERPUD1,SLC2A3,WIPI1,ASNS,SREBF1,NFATC3,GSTP1,SH2D3C,SCD,CYP2D6,PCNX1,HRH3,RNF125,HTR2A,GDPD3,SLC6A2,ASAH1,HPN,AP1S1,PHYH,SLC6A4,RNGTT,HMGCS1,FNDC4,STK16,TNFAIP3,EGR1,ADRA1A,CAT,SDF2L1,GNL3L,MED18,NR0B2,CHRM3,TSHB,HRH4,SKIL,DUSP5,CCNG2,INHBE,TMEM50B,APP,SLC6A3,HTR2C,GINS4,DRD2,ATM,TAGLN,DRD3,HTR6,LSS,ATF3,FABP1,RET,CHRM1,DRD5,TRH,NUPR1,LRRC37A3,HTR1A,CHRM4,CHRM2,DRD1,CHRM5,MAFF,TRMT2B,SERPINA3,HRH1,ZNF652,SREBF2,PBX2,GUSBP9,GUSBP3,ENSG00000269075,ENSG00000272000
ATC:P03AB01	CLOFENOTANE	64	0.012101	CFTR,CREBBP,ABCC2,VIM,CDH1,HSPA5,PTGS2,PGR,ABCB1,ESR1,GABRP,MAPK1,SLC10A1,MAPK3,AHR,HSD17B1,COL1A1,MAP2K6,NFKB1,IL2,CCND1,VEGFA,IL4,POMC,FN1,CTSD,CREB1,ABCG2,CDK2,MT2A,ELK1,CYP1B1,ESR2,CYP11A1,CYP1A1,NR1I3,NR1I2,GNRH1,GSN,NOTCH1,MMP3,ITGB1,PDCD4,GJA1,TFF1,LMNA,CYP3A4,ITGA5,ALB,CASP3,TSHR,CASP7,FAM102A,CTNNB1,STAT3,AR,FOS,CDH2,BCL2,FOSL1,JUN,CYP2B6,ENSG00000199004,MIR342,HSD3B1,RXRB,TNF,SERPINB5,MIR99B,MIR149,MIR193A,MIR15B,MIR27B,MIR638,MIR16-1,MIR1915,MIR663AHG,ENSG00000263313,ENSG00000271748
ATC:C05AD07,D04AB07	PRAMOCAINE	30	0.012635	AK2,KIAA0100,LMAN1,ZNF264,SCAMP1,TMED2,PCNX1,CTSZ,CANX,GNL3L,MED18,IL6ST,PRRG4,CYP1B1,NCOA2,APP,EML4,MYO10,GINS4,ATM,ARFIP1,OTUD4,SMARCC1,RBM4,RAB6A,LRRC37A3,FZD8,CSTF2T,RCC1,SPATS2L,ZNF652,DDX3X,GUSBP9,GUSBP3,LINC00273
ATC:P01BE01	ARTEMISININ	18	0.014623	TDP1,GSTP1,ABCB1,ESR1,DHODH,NFKB1,CYP1A2,APP,NR1I3,NR1I2,DRD2,CYP3A4,CYP2C19,AR,ENSG00000172660,RELA,HTT,CYP2B6,GSTA1,TAF15
ATC:A11CC01	ERGOCALCIFEROL	15	0.014707	ABCB1,PXN,HMOX1,YWHAE,PPARGC1A,VDR,NR3C1,NFE2L2,COPA,EEF1E1,CANX,RDX,SLC16A3,SKP2,IFIT1
ATC:N05AH01	LOXAPINE	78	0.014889	HERPUD1,DRD4,EPB41L2,TMED2,FKBP1A,ICAM1,CDV3,TGFB2,SEC23A,HTR2A,SQLE,MET,SERPINE1,AP1S1,KCNT1,YWHAE,MAP2K6,PTP4A1,QKI,HRH2,ID2,TNFAIP3,ADRA1A,INHBA,CANX,ILF3,HEATR5A,UBE4B,CHRM3,NOTCH2,HRH4,MTO1,HTR1B,KRT7,THBS1,CYP1B1,DUSP5,CCN1,PIP5K1A,EML4,TNIP1,IGFBP3,HTR2C,HTR7,TENM4,DRD2,ATM,HYOU1,ADRA2A,DRD3,PLOD2,SLC16A1,HTR5A,HTR6,ATF3,CXCL1,GPR176,HTR3A,SMAD3,GPRC5B,CHRM1,IL7R,DRD5,ADRA1B,BCL2L1,PAWR,CSTF2T,CALR,RCC1,CHRM4,CHRM2,C1orf116,ADRA2C,DRD1,CHRM5,RPL14,HRH1,DDX3X,PPP3R1,ENSG00000222040,ENSG00000262812,ENSG00000269075
ATC:C05AD03,D04AB04,N01BA05,R02AD01	BENZOCAINE	116	0.015284	ANOS1,GABRA3,ISL1,SPAST,SLC4A7,ADRB1,ERCC8,PTGER3,RC3H2,NCKAP1,ZNF112,SLC9A3R2,CD84,PKM,MEF2A,NUCKS1,TCF3,PICALM,ENO1,NEBL,VDAC3,SCAMP1,ABCB1,ACOX3,CNOT3,THPO,ABCC6,EEF1A2,CEP76,RAB2A,MTMR9,URI1,TJP3,LILRB5,HOXA1,POU6F2,BLVRA,RHEB,FGF8,YWHAE,LIN7A,HDDC2,RAB23,QKI,ATP6V0E1,EFEMP1,IL1R1,IL1RL1,DNAJC6,SSX2IP,TNP1,SATB2,PTBP3,TSFM,EEF1E1,PPDPF,IL1B,MRPS12,ENSG00000129277,RARA,GRSF1,ATP13A3,GNS,TRMO,CREBZF,CYP1B1,FBXO11,BMP2K,ETNK1,PHLDA1,CYP1A2,ARHGDIA,IGFBP4,SCRN3,TNFAIP8,RMND5B,SIDT2,TWF1,NMT2,DSPP,ACOXL,LARP1,ADCY8,RBPMS,EIF5B,DYNC1I1,RAPGEF6,PADI4,ZYX,ALPP,U2SURP,MELTF,ERAP1,IL3,SVEP1,DCTN5,SCG5,MAP1A,KMT2D,COL4A3,ADPRM,ELOVL6,LILRP2,NBEA,RPLP2,CALR,MEX3D,BMP8A,BICD2,FCAR,PCLO,MAGEH1,AGRN,SPRR2B,ZNF652,TSSK2,MYCBP,FNIP1,PPP3R1,ENSG00000262369,ENSG00000262486,ENSG00000262548,ENSG00000262806,ENSG00000262827,ENSG00000263021,ENSG00000263066,MYH4,ENSG00000271210,ENSG00000271516,ENSG00000272883,ENSG00000273159,ENSG00000273202,ENSG00000273223,ENSG00000273273,ENSG00000273459
ATC:A02BX01	CARBATC:D03AX10	27	0.01544	PANX2,PANX1,HSD11B1,GJA8,GJB6,GJA3,GJA9,GJA10,ENSG00000143140,GJA1,PANX3,GJD2,GJB7,GJB2,MAT2A,GJB1,ENSG00000172660,HSD11B2,GJC3,GJD4,GJC1,GJD3,GJA4,GJB3,GJB5,GJB4,GJC2,GJE1,PPP3R1,ENSG00000264499,TAF15
ATC:R03DC01	ZAFIRLUKAST	16	0.015679	ABCB11,EDN1,NFE2L2,EPHX2,GFER,PPARG,IL6,CYP2C9,CYP2C8,CYSLTR2,CYP3A4,USP1,CYP2C19,RNASE3,CYSLTR1,CACNA1H,TNF,ENSG00000263298
ATC:A10BF02	MIGLITOL	12	0.016942	SI,IL1B,S100A11,S100A9,S100A12,GAA,MGA,S100A4,S100A10,S100A6,TNF,MGAM,ENSG00000259858
ATC:J05AE01	SAQUINAVIR	14	0.017014	HSPA5,HERPUD1,ABCB11,HIRA,ATF6,IL1B,DNAJB9,IL6,CYP1A1,GINS4,CYP3A4,RCC1,INSIG1,ZNF652,ENSG00000263298,ENSG00000268569
ATC:D01AE21,J02AX01	FLUCYTOSINE	23	0.017632	AP2B1,TMED2,FKBP1A,PXN,EEF1D,AP1S1,YWHAE,PTP4A1,CANX,UBE4B,MDM2,RDX,NPEPPS,TP53,MCL1,PIP5K1A,EML4,ATM,LMNA,AR,BCL2,TYMS,CSTF2T,PPP3R1,ENSG00000270478
ATC:C04AA01	ISOXSUPRINE	58	0.01766	TFPI,AK2,GPRC5A,ENO1,HSD17B2,PTHLH,SMOX,TMEM230,TGFB2,IL11,HSP90AB1,CYP2D6,HIF1A,TBL1X,PGK1,MCM4,SERPINE1,ERLIN1,PPIF,HSPA8,IL1RL1,MSH6,CTH,RAD23B,DUSP1,NFYB,SPATA1,CCZ1,LYPD3,MT1G,MT2A,EIF5A,RFC3,PSAT1,MAP7,SRSF1,NARS2,RAB1A,BCL2A1,REN,CCZ1B,PTGES,ITPR1,MX1,STC1,RBBP4,AQP3,RRM1,STIP1,GBX2,MT1E,SLC30A1,ISG20,ARL14,MT1X,DMBT1,CD55,MT1F,GK,UBE2J1,SNORD14C,MT1H,MT1M,SNORD14D,MT1P3,MT1HL1,LINC00273,ENSG00000269666,ENSG00000272000
ATC:S01EB10	PARAOXON	60	0.017799	PON1,GCLM,PNPLA6,ENO1,ACTB,FGFR1,HSP90AA1,LAT2,ACHE,ESR1,HNRNPC,HSP90AB1,GSTT2,GSS,PARP4,CA2,AHR,ACBD5,ATP5F1B,SOD2,CCR6,BCHE,BMP8B,FAAH,CNR1,SET,PTK2B,KIRREL2,AKAP12,CHRM3,CA1,ENSG00000137259,YAP1,RNF113B,ARHGDIA,ILF2,ILDR1,SCD5,UBE2Z,ALB,CXCL5,ENSG00000165862,ZFYVE19,PHB,TTC16,TPM4,CHRM1,AXIN2,AR,FOS,CES3,CES2,LMNB2,TUFM,CHRM2,H2BC21,ENSG00000184825,SRGAP2B,ENSG00000198518,CES1,ENSG00000203843,GSTM2,NACA4P,YY2,RPL13AP17,ACTG1P4,PCED1B-AS1,ENSG00000255994,ENSG00000262128,ENSG00000264719,ENSG00000265797,PNLIPRP2,ENSG00000267697
ATC:M03AC10	MIVACURIUM_CHLORIDE	11	0.018104	CHRNA3,CHRNA4,CHRNE,CHRNB4,CHRNA2,CHRND,CHRNA1,CHRNB2,CHRNB1,CHRNA7,CHRNG
ATC:P03BX03	DIBUTYLPHTHALATE	23	0.01812	VIM,CDH1,ESR1,COMT,HDAC6,TRPA1,SLC5A5,AHR,CCND1,TPO,INHA,IL1B,PPARG,PCNA,CDK4,KRT7,TFAP2A,CYP1B1,NR1I3,NR1I2,THY1,CYP3A4,AR,HSD11B2,AKR1C1,ENSG00000266592,ENSG00000269101
ATC:N06BX05	FIPEXIDE	12	0.018574	PPP1R12A,LYZ,CYP2D6,RNF125,WSB1,SRGN,IL1B,APP,CYP3A4,CASP3,CASP7,TBC1D10B,EIF1AX,ENSG00000272000
ATC:P03AX03	MALATHION	28	0.019715	MCM2,ACHE,ESR1,PLAT,DVL1,VDR,BCHE,TP53I3,NFE2L2,CDC20,CENPF,CAT,CYP2E1,PCNA,RFC3,CYP2C9,CYP1A2,TP53,NR1I3,AKR1C2,CYP3A4,MTNR1A,AR,BUB1,HRAS,TYMS,AKR1C1,CYP2B6,CYP2A6,ENSG00000265231,ENSG00000266592
ATC:C02BB01	MECAMYLAMINE	32	0.01985	CNTN1,KMT2C,ZFR,CHRNA3,CHRNA4,TFPI2,GATA3,NFKB1,C7,UBE3A,STAT1,SOS1,CHRNB4,CHRNA2,CXCR4,RBBP6,PCNA,PTPRA,CHRNA1,APP,AKT1,EML4,GOLGA4,CHRNA6,FEZ1,CHRNB2,STIP1,CHRNA5,BCL2,CHRNA7,LITAF,DHFR
ATC:N06AF03	PHENELZINE	15	0.022803	MAOB,SLC6A2,SLC6A4,NFKB1,BCHE,AOC3,CYP1B1,CYP2C8,CYP1A1,CYP1A2,APP,SLC6A3,LMNA,CYP3A4,TSHR,CYP2C19,MAOA
ATC:L01XE16	CRIZOTINIB	43	0.022899	PROM1,HGF,VIM,CD44,ROS1,KCNH2,SLK,FGFR1,AURKA,BIRC5,IRAK3,CRKL,MAPK1,XIAP,MAPK3,MET,EPHB6,BIRC2,HMGCS1,HMGCR,EPCAM,MYCN,FADS2,IGF1R,EML4,CACNA1C,BCL2L11,MERTK,CDA,CYP3A4,MST1R,CASP3,CASP7,AXL,STAT3,FASN,ALK,INSR,YES1,NPM1,LCK,SCN5A,INSIG1,SREBF2,ENSG00000260195
ATC:N05AA03	PROMAZINE	21	0.023311	BIRC3,HSPA5,HERPUD1,PTGS2,CYP2D6,HTR2A,DENND3,BCHE,CHAC1,GDF15,DUSP5,CRH,DRD2,DRD3,SQSTM1,TSHR,DDIT4,DRD1,MAFF,MAPT,HRH1,LINC00273,ENSG00000272000
ATC:R03DC04	IBUDILAST	13	0.023945	PDE4A,CYP2D6,PDE4C,PDE4D,IL1B,IL6,CYP2C9,PDE5A,CYP1A2,CYP3A4,PDE3A,PDE4B,BLM,ENSG00000272000
ATC:A02BB01,G02AD06	MISOPROSTOL	10	0.024619	TDP1,PTGER3,IL23A,PTGER2,IL1B,IL10,PTGIR,NPY1R,NPY2R,TNF
ATC:C01BD01	AMIODARONE	553	0.024928	DBNDD1,ZMYND10,BAIAP2L1,FARP2,TKTL1,MGST1,ETV7,FUZ,CLCN6,ALAS1,RNF19A,DAPK2,USP2,TG,ADRB1,XK,KITLG,UTS2,FOXP3,HERPUD1,PTPRN,KCNH2,KIFC1,MXD1,CDK17,SLC2A3,WNK1,COL11A1,GUCY1B1,GSTO2,PHKA1,ELP1,PTPN3,SMG6,CLTCL1,WIPI1,ASNS,CAMK2A,MGAT4A,TRNT1,ABCB11,PTGS2,EED,ARHGEF10L,ARHGAP15,MCAM,STXBP2,CST7,PPP2R5C,OPHN1,RDH8,MID2,PSEN1,CXCL2,TCF7,MEF2C,ITGB5,ABCB1,NME8,PPP1R15A,BAX,GNAS,TFAP2C,SMOX,SIRT4,KIF16B,ARHGAP4,ICAM1,LYZ,TNRC6A,SLC26A4,CAPN3,ADA2,CYP26A1,MYO3A,ABL1,SCD,IGFALS,TIMM13,HIRA,CCDC134,CYP2D6,DDX17,TCF20,XBP1,HMGXB4,HMOX1,PHF5A,GSTZ1,RIN3,CHGA,EIF5,DHRS2,NFKBIA,GINS1,TRIB3,MYLK2,PDYN,ACOT8,RBBP8,ATP11C,MCF2,SLC35A2,TAZ,ZDHHC15,ARHGEF7,GDPD3,ELMO3,MYEF2,PDGFRL,SPAG1,TUSC3,ASAH1,KCNA7,RELB,TNNT1,CCDC9,SLC5A5,DDX49,HPN,SIPA1L3,ZC3HAV1,AP1S1,CORO2A,PTGR1,BAG1,ABCA2,RUNDC3A,HOXB6,PSMD11,CCL2,UBE2D3,HGFAC,IL10RA,LIN7A,FGFR1OP2,SOD2,RNF8,VEGFA,DBN1,CD86,PDCD10,TFG,EFCC1,IL1A,FNDC4,SPTBN1,STK16,TPO,ID2,SPR,GON4L,GADD45A,PRDM2,KIF17,F3,PROX1,TNFAIP3,RNF146,DNAH7,ALG2,ACYP1,DUSP1,EPC1,EGR1,PLS1,TNFRSF10B,PDLIM2,TBX4,ABCC11,TAS2R10,SLITRK3,ZSCAN20,TMIGD3,XPNPEP2,ZNF205,OCM,EEPD1,EGR2,DDX39A,ARHGAP9,SARDH,RAB9B,KCNJ2,CDH26,SEMG1,AHNAK,MT1G,IRF1,DDX31,FOSB,GDF5,PRMT1,SIX1,IPPK,MASP1,HELB,RNF6,ZFP36,SDF2L1,ATF4,LIF,KRT17,DNAJB9,TTBK2,DUT,CHAC1,BBOX1,PHF20L1,CCNT1,KLK14,CDH15,KLF16,LDLR,GADD45G,GDF15,CRB3,FIBCD1,SESN2,ARHGEF9,UBE2D2,ENSG00000132142,PPARG,DLG4,VPS13B,CRP,FCRL2,ZBED3,SLC14A2,CASP9,TMCC2,MYH11,ACTR3B,IRAK2,BHLHE40,TSHB,TIMM17A,CYP2J2,FADS2,TBX3,HRK,LACRT,HNRNPA1,ACVR1B,STX11,AGT,TAF5L,NIBAN1,PAX3,ARMC9,TSGA10,EPC2,PCDH8,IL6,HUS1,ERMN,KLF4,DPM2,PLAA,CAPN11,TINAG,SLCO5A1,PPM1B,LHCGR,CYP1B1,CYP2C9,CYP2C8,BMP2K,FRAS1,FGD4,TAPBPL,INHBE,SERPINA10,ULK3,CELF6,CYP1A2,NTRK3,ZNF710,TOM1L1,SLC16A3,FKBP10,NFIC,RCN3,NBPF3,PTPRF,ENSG00000143140,PIP5K1A,DUSP10,CNIH3,SPOPL,SLC25A26,NFKBIZ,EAF2,TSLP,N4BP3,CPLX2,GFOD1,PRIM2,CLVS2,WTAP,EBP,MFHAS1,CHRNB3,DOCK5,TERF1,SLC25A25,PROSER2,DNAJB12,CNNM2,SLX4IP,TAGLN,ADRA2A,SLC7A11,THRB,OXSM,KCTD14,ITIH2,TDO2,TGOLN2,GUCY1A2,BOLL,TRIM36,SPEF2,PRDM8,SREK1IP1,BCL2L11,NR4A2,CMTM7,SEMA3D,FGD5,FLCN,KLF10,USP25,DEPTOR,RAB39B,KCNMA1,PCDH1,FBXO32,BRPF1,RBPMS,FAM81A,UBXN11,H4C8,USF1,SPATA2L,DEDD,MRPL10,CCDC17,ARHGAP35,G6PD,LSS,NEK8,VPS11,LMNA,FCRL3,CYP3A4,SQSTM1,MED11,SCIMP,LRP5,UBXN10,GBP2,VCAM1,IGSF8,ATF3,SPATA17,DHX57,DCST2,FCRL1,FABP1,CTLA4,ALB,KLF15,CDC25A,GRM2,TMEM161B,TIGD6,CASP3,CMYA5,HCN1,ZNF704,SLC13A4,HNF4G,MICALL2,GEM,PSIP1,GKAP1,PIGA,HDX,NOL6,TRMT10B,FUNDC2,CASP7,POLL,OR2D2,ZNF592,SLFN5,MS4A14,TEF,RHEBL1,SERTAD3,DNAAF3,SEMA6B,GPT,CD320,TMEM68,SLC3A2,OR2B2,DDIT4,ATF6B,TMUB2,ZBTB49,PCSK9,ADRB2,ZNF311,SLC38A11,RAC3,PCDH7,FAM153A,FOS,SLC30A1,GPRC5C,SOCS6,PGK2,HAS2,PYGO1,ALK,RBKS,CLCN5,PDE7B,DLK2,ZNF584,BCL2,COL8A2,FRMD5,ZNF554,EIF2AK3,FRMD3,CEBPB,ATOH1,MACROD2,BSG,STARD5,DNAJB7,NAA16,CCDC96,PLAC8L1,CCR9,CNP,SLCO4C1,PIFO,SLC25A30,ZNHIT2,PODN,EXO1,ENSG00000174374,ZNF497,GK5,DDIT3,GAL3ST3,CST6,ISX,CCDC197,NUPR1,ZNF683,SCAND2P,ACSF3,EFCAB5,CASKIN2,JUN,RNF212,TMPRSS9,MPI,CTC1,SNX18,PER1,TCAIM,TMEM31,KLHL28,ZNF771,F2,ARHGAP45,OR52N2,EHMT1,OR6T1,AMIGO1,ZNF101,ENSG00000181935,FAM89A,ENPP7,CAV3,ENSG00000182572,RGS6,ALG12,SLC25A18,GJD3,CHST6,BOLA2,JRKL,TRIM61,ASB7,ZNF703,SH2D1A,TSPYL2,SNRNP35,KCNK12,SS18L1,OSBP2,RBM33,GALNT17,L3MBTL1,BRCC3,PDE6G,MORN5,FFAR3,TMLHE,OR4F5,CYP2R1,ZNF197,OR9Q2,NF2,HEXIM1,MITF,AKR1C1,MT1X,MAGED4B,NPSR1,VMAC,TRPV2,FANCA,SEMA4D,CARD9,PRR19,JAKMIP3,LCTL,NANOS1,OR14I1,ZNF676,PLEKHG4,ERI2,ALKAL1,COL27A1,ARID5A,ANXA4,ZNF420,MAFG,H3C12,SVIL,ATG7,ZNF624,CDC42SE1,ENSG00000197681,ENSG00000197697,INKA2,ZNF121,POTEH,ZXDA,MYL4,HOXC4,MT1F,ARC,SLC5A3,EGFL6,CNOT7,CES1,FICD,NOS1AP,LELP1,TNF,DCTN1,NT5M,C2CD4B,SMIM11A,DIO1,ENSG00000213029,TCL1B,TREX1,DNASE1,TTLL3,REPIN1,FBXO16,HLA-DPB1,VPS16,MMP23A,PPP3R1,NPTXR,ENSG00000233224,LINC00472,PCDHGC3,RPL36A,ARPC4,PCDHAC2,H2AJ,ZNF225,LIMS3,PDF,ENSG00000260283,SULT1A3,ENSG00000261258,ENSG00000261657,ENSG00000261981,ENSG00000262342,ENSG00000262942,ENSG00000262968,ENSG00000263298,ENSG00000266592,FXYD1,ENSG00000267929,ENSG00000267946,ENSG00000268013,ENSG00000268109,ENSG00000268229,ENSG00000268269,ENSG00000268359,ENSG00000268394,ENSG00000268569,ENSG00000268579,ENSG00000268682,ENSG00000268876,ENSG00000269002,ENSG00000269087,ENSG00000269240,ENSG00000269315,ENSG00000269380,ENSG00000269884,ENSG00000272000,ENSG00000272548,ENSG00000273279
DEXATC:N06BA01	AMFETAMINE	14	0.025612	BID,BAK1,BAX,SLC6A2,BBC3,SLC6A4,SLC6A3,TAAR1,DRD2,BCL2L11,SLC18A2,ADRA1B,BCL2L1,BCL2DEX
ATC:R06AC05	METHAPYRILENE	84	0.026025	AP2B1,ELOA,LTBP1,WNK1,KDM4A,TPD52,SYNJ2,CDC14B,KAT6A,SSH1,APLP2,CPNE3,TGFB2,CYP2D6,CHD8,TBL1X,SPIN1,NPM3,SMC3,TMEM97,EXPH5,MLEC,SLC39A7,FAF2,LMNB1,BBX,SSR3,EIF4G1,SF3B1,STK16,EDEM3,SLC35D1,ENSG00000117289,KMT2A,TNFAIP3,RAD23B,ELF1,NCOA3,SRSF6,SOX9,MED1,KDM4B,ILF3,EIF2S3,DSC2,CEP350,WASHC4,NEK1,THBS1,CYP1B1,SECISBP2L,USO1,LGR5,SLC7A1,ANP32A,FKBP10,APP,CCN1,TUFT1,SNX27,MYO10,TCF7L2,ATM,PDCD4,ENSG00000155130,SKI,USP1,ENSG00000163386,NAA15,SF1,ENSG00000168614,ENC1,BPTF,KDM2A,SMARCC1,NR1D2,ZBTB38,NRIP1,TOB2,ENSG00000186275,SPATS2L,CALM1,ZNF652,BRD2,ZNF814,PPP1R10,SUPT4H1,NBPF1,TRIM16,ENSG00000223380,LINC00273,ENSG00000261258,ENSG00000262046,ENSG00000262858,ENSG00000267910,ENSG00000270478,ENSG00000272000
ATC:A16AX01	THIOCTIC_ACID	28	0.026371	GCLC,RECQL,GCLM,MSR1,TDP1,POLB,KEAP1,ACHE,HMOX1,APEX1,KAT2A,PPARGC1A,CCND1,CD86,NFE2L2,BAZ2B,POR,CASP9,CD36,MYC,MCL1,SNCA,DRD2,BCL2,NQO1,L3MBTL1,CNTF,INS,ENSG00000259958,ENSG00000262569
ATC:C01AA07	DESLANOSIDE	10	0.027111	ATP1A2,TDP1,ATP1B3,ATP1A3,ATP1B2,ATP1A4,FXYD2,ATP1B1,ATP1A1,AR,MAPT,ENSG00000272584
ATC:P03BA01	CYFLUTHRIN	11	0.028672	NR1H4,ENSG00000087916,ESR1,MAPK1,MAPK3,CLIP3,CAT,IL6,NR1I2,HYDIN,CYP3A4,PPP2R3B,AR,BCR
ATC:C05BB05,D08AE03,N01BX03,R02AA19	PHENOL	13	0.029764	KCNH2,ESR1,NR3C1,NFE2L2,SLC12A5,NR1I3,NR1I2,AKR1C2,LMNA,AR,TYMS,AKR1C1,AKR1C3,AKR1C4,ENSG00000265231,ENSG00000265685,ENSG00000266359,ENSG00000266592
ATC:A01AB04,A07AA07,G01AA03,J02AA01	AMPHOTERICIN_B	61	0.031166	RUNX3,BIRC3,IFNGR1,LSG1,TDP1,USP36,KDM4A,ENO1,NT5C2,CXCL2,ZNF671,ABCB1,ICAM1,HMOX1,HIF1A,NFKBIA,MMP9,POLI,PGK1,RELB,TGFB1,IFNG,SOD2,GMNN,HMGCS1,NPRL2,ARHGEF26,IGFBP5,KYNU,KCNQ4,TNFAIP3,SPP1,POLK,POLM,TNFAIP6,CXCL6,IL1B,SIX1,ENSG00000129277,EPO,AMPD3,EDNRB,IL10,HLA-F,IDH1,CTDSP1,ATG3,PARD3,ENSG00000155130,SLC2A6,LMNA,CXCL1,PSIP1,WRN,HIF1AN,GLOD4,FTH1,POLH,PAIP1,CHST2,SLIT1,GPR20,ENSG00000261768,ENSG00000269666
TRIFLUATC:N05AA03	PROMAZINE	16	0.031176	NCOA1,CYP2D6,HTR2A,AP1S1,GIT1,DLX2,EGR1,HTR2B,CYP1A2,APP,DRD2,ATF3,ENSG00000172660,CCNE2,DRD1,PPP3R1,TAF15,ENSG00000272000TRIFLU
ATC:C02AA02	RESERPINE	45	0.032642	BAZ1B,UTP18,SLC18A1,KCNH2,PSME4,NUCKS1,WIPI1,ABCB11,TXLNA,ABCB1,ESR1,ANKRD12,PGK1,CYP3A5,RHEB,CBX1,CCND1,ATP6V0E1,SSX1,CHAC1,MED18,MYH11,IL10,MYC,CYP1A1,SLC16A3,NR1I3,NR1I2,DRD2,SLC7A11,TWF1,DRD3,STC1,CYP3A4,SLC18A2,HSP90B1,DDIT4,KCNA3,INSIG1,DMBT1,CLDN4,MPHOSPH8,SIAH1,CYP2B6,RUFY2,NEAT1,ATXN7L3B,PBOV1,ENSG00000262694,ENSG00000262988,ENSG00000263298,ENSG00000268546,ENSG00000269666
ATC:D04AX01,N06AA12	DOXEPIN	25	0.032834	SLC2A3,ASNS,GSTP1,GDPD3,SLC6A2,SLC6A4,CHRM3,HRH4,HTR2B,INHBE,DRD2,TAGLN,HTR6,LSS,LMNA,FABP1,TSHR,CHRM1,NUPR1,HTR1A,CHRM4,CHRM2,DRD1,CHRM5,SERPINA3,HRH1
ATC:N05AA01	CHLORATC:N05AA03	219	0.033044	KRIT1,GPRC5A,SAMD4A,BIRC3,FAS,SLC4A7,HSPA5,HDAC9,HERPUD1,MSMO1,KCNH2,SLC2A3,DHX29,SYT1,DRD4,WIPI1,ASNS,SEL1L,TRPC5,ENSG00000073009,PTGS2,UNG,FGFR1,CXCL2,AFP,ABCB1,ORC1,PPP1R15A,ACHE,DDX18,BIRC5,ICAM1,TGFB2,MSH2,FKBP5,HIRA,CYP2D6,HMOX1,MCM5,PCK2,MYBL2,HRH3,AVP,TRIB3,E2F1,STS,POLA1,RBM3,HTR2A,DNAJC3,MAPK3,GDPD3,RAB11A,ASAH1,DENND3,HPN,HBP1,AP1S1,PHYH,SLC6A4,ABCC3,AREG,SC5D,DAO,MAPK14,MCM3,CCND3,VEGFA,ERBIN,HMGCS1,HMGCR,SUB1,STC2,HRH2,CD86,KLHL24,MOB1A,FNDC4,MOB4,IL1RL1,DARS1,SLC1A4,ARHGEF2,CTH,TNFAIP3,DUSP1,EGR1,DUSP4,ADRA1A,TMEM156,CBX3,INHBA,CDKN2C,RAP2C,CKS2,MRS2,CDKN1A,KTN1,HNRNPH2,CHTF18,SDF2L1,DNAJB9,NDUFA5,CHAC1,ENSG00000129277,HEATR5A,LDLR,GDF15,CYP2E1,DUSP9,RARA,NR0B2,NIP7,CHRM3,CDK7,BHLHE40,FST,HRH4,NIBAN1,HTR2B,IL6,PIM1,CREBZF,FBXO11,CYP2C9,DUSP5,AOX1,FGF2,CCNG2,AMIGO2,INHBE,PHLDA1,MBNL2,CYP1A1,CYP1A2,TMEM50B,NR1I3,NR1I2,MANF,TNIP1,IGFBP1,HTR2C,CRH,HTR7,MKI67,EIF3M,DRD2,HYOU1,TAGLN,ADRA2A,SEC24D,SLC7A11,DRD3,XRCC4,TMEM123,MBNL1,CEBPG,BTG3,PDIA4,BAG4,HTR5A,CCNB2,TNFRSF14,HTR6,RCAN1,BTG2,G6PD,LSS,CYP3A4,SQSTM1,CCNF,ATF3,IL24,ALPP,ELF3,FABP1,PTX3,CRELD1,CDK5,CYP2C19,LARP6,HTR3A,SLC3A2,DDIT4,CMAHP,CHRM1,HTR1E,SLC33A1,DRD5,ADRA1B,ZNF217,PRL,ENSG00000172660,DDIT3,POLD4,FOSL1,NUPR1,JUN,HTR1A,HTR1D,RCC1,F2,CHRM4,CHRM2,C1orf116,ADRA2C,DRD1,CHRM5,MAFF,PDIA2,YTHDF3,BICD2,INSIG1,MAPT,SERPINA3,CD55,MYO6,HRH1,ZNF165,CYP2B6,TFDP1,GFPT1,FICD,SREBF2,PJA2,TNF,ZBTB10,PPP1CB,ENSG00000222040,CYP2A6,RPL36A-HNRNPH2,ENSG00000259880,ENSG00000262812,ENSG00000262841,ENSG00000268489,ENSG00000268569,ENSG00000268642,ENSG00000269075,ENSG00000269087,ENSG00000269719,ENSG00000269798,TAF15,HSPE1-MOB4,ENSG00000272000
ATC:N06AA02	IMIPRAMINE	62	0.033976	KDM7A,HDAC9,HERPUD1,KCNH2,SLC2A3,WIPI1,ASNS,SREBF1,GSTP1,ICAM1,SCD,DNAJC5,HTR2A,GDPD3,SLC6A2,ASAH1,HPN,AP1S1,SLC6A4,SLC22A2,HMGCS1,POMC,FNDC4,ADRA1A,TMIGD3,SDF2L1,DNAJB9,NR0B2,CHRM3,IL6,DUSP5,INHBE,CYP1A2,TMEM50B,SLC47A1,PIP5K1A,KCNH1,HTR2C,DRD2,TAGLN,DRD3,STC1,LSS,LMNA,CYP3A4,FABP1,CXCL3,CASP3,CASP7,CYP2C19,CHRM1,ADRB2,NUPR1,JUN,RCC1,CHRM4,CHRM2,MEX3D,CHRM5,MAPT,SERPINA3,HRH1,SREBF2,PPP3R1,ENSG00000269075
ETHINYLATC:G03CA03	ESTRADIOL	11	0.034174	NR1H4,ESR1,NR3C1,SHBG,AOX1,ESR2,TP53,RORC,NR1I2,AR,SULT1A1,CYP2B6ETHINYL
ATC:M05BX01	IPRIFLAVONE	13	0.034287	ESR1,SENP6,STAT1,RAB9A,SLC12A5,RARA,SENP7,ESR2,NPC1,APP,MCL1,SENP8,ATAD5,HTT
ATC:M01AX01	NABUMETONE	12	0.034554	PTGS2,ESR1,SERPINE1,BICC1,CYP1B1,CYP1A2,PTGES,UTRN,LMNA,ABCA1,FOS,BCL2,ATAD5,HSPA7
ATC:V03AB17,V04CG05	METHYLTHIONINIUM_CHLORIDE	37	0.035613	RAD52,RECQL,ENSG00000034063,TDP1,MAOB,POLB,NCOA1,JAK2,GSR,AHR,STAT1,NFE2L2,NR5A2,HCRTR1,NCOA3,PTGER2,SIX1,GFER,PPARG,MBD2,NR5A1,CYP19A1,CASP6,NCOA2,APP,PGD,MCL1,ATM,DRD3,G6PD,PSIP1,TSHR,FEN1,AR,MLLT3,GRK2,ATAD5,JUN,MAPT,MITF,NPSR1,MAOA,ENSG00000269087
ATC:A01AB13,D06AA04,J01AA07,S01AA09,S02AA08,S03AA02	TETRACYCLINE	25	0.037981	WIPI1,ASNS,HSP90AA1,GSTP1,MMP2,ESR1,AP1S1,FNDC4,MMP8,IL1B,TOP2A,GSTM3,MMP13,CYP1B1,INHBE,ESR2,MCL1,PLA2G7,GSTO1,TAGLN,MMP3,CYP3A4,NUPR1,SERPINA3,HTT,ENSG00000262325,ENSG00000263313
ATC:B01AA03	WARFARIN	10	0.041625	F7,ESR1,CYP2D6,SERPINC1,ALOX5AP,CYP2C9,NR1I2,CYP3A4,VKORC1,F2,ENSG00000272000
ATC:V03AE08	FERRIC_CITRATE	11	0.042453	TFRC,PTGS2,TF,HIF1A,F10,CYP2E1,ALDOB,CYP3A4,ALB,KLK1,F2
ATC:N05AH04	QUETIAPINE	23	0.043014	TBXA2R,ABCB1,HTR2A,SLC6A2,SLC6A4,ADRA1A,HTR2B,HTR7,DRD2,DRD3,HTR6,CHRM1,HTR1E,ADRA1B,PRL,HTR1A,HTR1F,HTR1D,CHRM4,CHRM2,ADRA2C,HRH1,ENSG00000222040
ATC:V04CD01	METYRAPONE	15	0.043626	FAS,HSPA5,ABCC3,POMC,HSD11B1,ATF6,MAP1LC3B,NR1I3,NR1I2,CYP3A4,CYP11B1,EIF4A1,DDIT3,HSD11B2,CYP11B2,SNORA48,SNORD10,ENSG00000264772
ATC:L01XX35	ANAGRELIDE	10	0.04378	ITGA2B,THPO,PDGFB,GATA1,TGFB1,MPL,NFE2,FLI1,PDE3B,PDE3A,ZFPM1,ENSG00000261923,ENSG00000267841
ATC:N05AA06	CYAMEMAZINE	12	0.043812	KCNH2,HTR2A,CHRM3,HTR2C,HTR7,DRD2,DRD3,CHRM1,HTR1A,CHRM4,CHRM2,DRD1,CHRM5,ENSG00000269075
ATC:N05AL04	REMOXIPRIDE	10	0.044267	IL11,ZNF184,CYP2D6,SERPINE1,NFYB,IFI6,S100A8,DRD2,DRD3,IRF9,ENSG00000272000
NORATC:A01AD01,B02BC09,C01CA24,R01AA14,R03AA01,S01EA01	EPINEPHRINE	39	0.044642	RECQL,ADRB1,KDM4A,GNAS,COMT,APEX1,POLI,SLC6A2,SLC6A4,NFKB1,FN1,ADRA1A,PTGER2,IL6,SLC6A3,S100A8,TAAR1,DRD2,ADRA2A,MBNL1,S100B,LMNA,S100A9,CASP3,SLC18A2,CASP7,FEN1,ADRB2,ADRA1B,POLH,ADRA1D,RELA,JUN,ADRA2C,DRD1,MAPT,ADRB3,BLM,ENSG00000222040NOR
ATC:L01XE10,L04AA18	EVEROLIMUS	20	0.04599	TDP1,ABCB11,FKBP1A,BIRC5,ESR1,SIRT1,AKT2,CCND1,CCND3,NR3C1,AKT3,F3,CCND2,CYP19A1,AKT1,CCNA2,NOS3,EIF4EBP1,MTOR,TNF,ENSG00000263298
ATC:C01CA04	DOPAMINE	44	0.046033	RECQL,TDP1,DRD4,HSD17B10,GSTP1,BAX,COMT,MAPK1,CYP2D6,HMOX1,HIF1A,APEX1,SLC25A14,MAPK3,SLC6A2,BBC3,SLC6A4,NFE2L2,MTR,F3,GSTM1,RGS3,CYP1A1,TP53,SLC6A3,TAAR1,DRD2,HTR3B,DRD3,CYP3A4,CASP3,SLC18A2,CASP7,HTR3A,FEN1,DRD5,FOS,BCL2,PRL,BNIP3,DRD1,PRKN,MPHOSPH8,TNF,GSTA1,INS,ENSG00000268188,ENSG00000272000
ATC:A01AD01,B02BC09,C01CA24,R01AA14,R03AA01,S01EA01	EPINEPHRINE	35	0.047451	ENSG00000006075,FAS,TDP1,ADRB1,HSD17B10,LIPE,P2RX7,COMT,HIF1A,APEX1,CA2,SOD2,FASLG,ADRA1A,POLK,IL1B,CA1,IL6,IL10,ITGAV,SOD1,CTSK,REN,DRD2,ADRA2A,CASP3,ADRB2,ADRA1B,ADRA1D,CHRNA7,ADRA2C,DRD1,ADRB3,TNF,ENSG00000222040,INS,ENSG00000268188
ATC:C08CA07	NISOLDIPINE	15	0.048133	TDP1,KCNQ1,KCNH2,KDM4A,EDN1,CACNA1S,HNF4A,CACNA1F,CBX1,VDR,IL1B,RARA,CYP1A2,CACNA1C,CACNA1D,AR,JUN,ENSG00000269057
ATC:J01FA09	CLARITHROMYCIN	10	0.048302	KCNH2,ABCB11,ASAH1,CKM,PHYH,IL4,ITGB4,INHBE,LSS,CYP3A4,ENSG00000263298
ATC:G03DC04	ETHISTERONE	22	0.048602	KIAA0100,FRY,TYR,ATP8B1,PXN,ESR1,RNF125,NPM3,HMGCS1,NR3C1,PSMB2,IFI6,SHBG,GNL3L,DCAF7,GINS4,ATM,MZT2B,LMNA,EIF4A1,SF1,AR,ENSG00000172660,LRRC37A3,SNORA48,SNORD10,LINC00273,ENSG00000264772,TAF15
ATC:L01XE27	IBRUTINIB	21	0.048885	FGR,BTK,FYN,TDP1,FGFR2,TXK,ABL1,PTK6,HCK,BMX,CSK,JAK3,ITK,TEC,BLK,ERBB2,EGFR,RET,YES1,ERBB4,LCK,SRC,LYN,ENSG00000268897
ATC:N05CD02	NITRAZEPAM	11	0.049311	GABRA1,GABRG2,IL1B,GABRB2,AKR1C2,CYP3A4,CASP3,CASP7,AKR1C1,AKR1C3,AKR1C4,ENSG00000265231,ENSG00000265685,ENSG00000266359,ENSG00000266592
CODE = Anatomical Therapteutic Chemical (ATC) code for the drug. N_GENES = number of genes in drug gene set with valid association statistics in this analysis.
P value = competitive p value from MAGMA gene set analysis. P values are based on a linear regression and are uncorrected and one-sided. The Bonferroni corrected significance threshold was P < 5.79E-05.
GENES = all genes listed in N_GENES
										0
										0
										0
										0
										0
										0
										0
										0
										0
										0
										0
										0
										0
										0
										0
										0
										0
										0
										0
										0
										0
										0

### Sheet: S21
Supplementary Table 21: Results from drug-set enrichment analysis of EUR SA GWAS results for drug-sets with P value < 0.05. Each set represents all genes targeted by that drug.
Bold = significant after FDR correction
CODE	DRUG	NGENES	P value	GENES
ATC:P03BA01	CYFLUTHRIN	11	1.47e-05	NR1H4,ENSG00000087916,ESR1,MAPK1,MAPK3,CLIP3,CAT,IL6,NR1I2,HYDIN,CYP3A4,PPP2R3B,AR,BCR
ATC:N06BA09	ATOMOXETINE	15	0.00033228	HTR2A,SLC6A2,SLC6A4,HTR1B,SLC6A3,HTR2C,HTR7,DRD2,ADRA2A,HTR6,NPY1R,CHRM1,HTR1A,HTR1D,CHRM2,HRH1,ENSG00000269075
ATC:V03AB17,V04CG05	METHYLTHIONINIUM_CHLORIDE	37	0.00040313	RAD52,RECQL,ENSG00000034063,TDP1,MAOB,POLB,NCOA1,JAK2,GSR,AHR,STAT1,NFE2L2,NR5A2,HCRTR1,NCOA3,PTGER2,SIX1,GFER,PPARG,MBD2,NR5A1,CYP19A1,CASP6,NCOA2,APP,PGD,MCL1,ATM,DRD3,G6PD,PSIP1,TSHR,FEN1,AR,MLLT3,GRK2,ATAD5,JUN,MAPT,MITF,NPSR1,MAOA,ENSG00000269087
ATC:L01CB02	TENIPOSIDE	15	0.00043307	TDP1,TOP2B,NCOA1,ESR1,JAK2,ODC1,NR5A2,NCOA3,PAX8,STK33,TOP2A,NR5A1,MYC,TP53,AR,MITF
ATC:N03AX16	PREGABALIN	26	0.0006132	CACNG3,CACNA1G,CACNA2D2,CACNB1,CACNG5,CACNG4,CACNA1S,ESR1,CACNA1I,CACNA1F,CACNG7,CACNG1,CACNG6,CACNA1A,CACNG8,CACNA1B,CACNA2D4,CACNA1C,CACNA2D1,CACNA1D,CACNA2D3,CACNB2,CACNG2,CACNB3,CACNB4,CACNA1H,CACNA1E,ENSG00000269057
ATC:L01DB01	DOXORUBICIN	1579	0.00073646	SCYL3,GCLC,NFYA,KRIT1,BAD,SNX11,CASP10,CFLAR,RBM5,SLC22A16,HOXA11,CREBBP,ABCB4,ZNF195,ENSG00000005955,MAP3K14,ZNF263,TNFRSF12A,MAP3K9,DBF4,IFRD1,COX10,GTF2IRD1,PAFAH1B1,NOS2,PAX6,JARID2,SS18L2,ST3GAL1,REV3L,POMT2,EEF1AKNMT,ZNF200,HFE,HIVEP2,MAP4K3,BRCA1,RWDD2A,CLK1,POLR3B,RNF14,BID,RGPD5,WWTR1,SNAI2,ZFP64,SAMD4A,ZNF839,GRAMD1B,ALAS1,BIRC3,SNAPC1,HSF2,PHF20,TYMP,FAS,CD44,TBPL1,BAK1,ARID4A,ZCCHC8,PIAS1,ASTE1,ZZZ3,FBXO42,PHLPP2,SPATA7,MED17,JADE2,HSPA5,OFD1,WDR37,C12orf4,NOP16,RRM2B,RSF1,MAPK9,HERPUD1,RAD51,POLQ,PLEKHA5,TTC17,LY75,ARID4B,FOXC1,PUM2,KIFC1,TRAF3IP2,F7,PPP1R12A,RIOK2,CDK17,CCAR1,SFSWAP,ZNF112,WAPL,APPBP2,SPHK2,RNF4,CASP8,HIPK2,ANKS1A,TRAM2,MCM10,SPEN,MAP2K4,SLK,CDK13,ASPM,ZBTB11,GOLGA5,THUMPD1,KLF6,TNFRSF1A,MEF2A,IP6K2,KIF2A,PITX1,BCL3,GAL,MAPK6,PTPN3,MNT,JMJD6,ING3,TRIB2,PRKACA,ZFYVE26,STK10,FBXW11,PTGS2,EED,NCBP3,NUAK1,ZNF638,MARK3,DLG1,SART3,MKRN2,RBM7,KLHL20,TRAF4,GPATCH1,ARHGEF1,RARB,TOP2B,CAPN6,POLD3,JADE1,SYNJ2,HOXA9,EDN1,MLLT10,TP73,MKNK1,RIF1,CNOT4,CLDND1,HSP90AA1,RBL1,NDC80,RSBN1,PHLPP1,PGR,CCNT2,TRAF5,PALB2,DOP1A,KAT6A,TUT7,GRHL2,NUFIP1,PDS5B,ZNF324,ZNF586,ZNF264,GSTP1,NCOA1,CD59,AK6,MYNN,MECOM,WDR47,MAP3K4,ABCB1,CHERP,DNAJA1,B4GALT1,HUWE1,PPP1R15A,BAX,PGS1,UIMC1,MT3,GNAS,TFAP2C,AURKA,DDX18,KHSRP,TGDS,MAVS,ESF1,TASP1,BRAP,ZNF302,BIRC5,DHX32,RCOR1,SLC9A1,MUL1,CERS4,CDV3,ZFHX4,ESR1,RGS17,GEMIN2,GPATCH2,CDC6,DHPS,BTAF1,BAMBI,WAC,FKBP5,MRPS18A,ZNF184,SIRT1,ABL1,CDC7,NDUFB7,GADD45B,CRKL,MAPK1,ESS2,PATZ1,TFIP11,XBP1,HMGXB4,BIK,MIEF1,EP300,BRD1,KHNYN,VCPKMT,SOS2,CGRRF1,TIMM9,ALKBH1,SNW1,HIF1A,SRSF5,EIF5,ZC3H14,RPS6KA5,PPP4R3A,CHD8,NFKBIA,PNN,PROCR,ZMYND8,ADNP,CSTF1,DIDO1,BIRC7,RNF24,SEL1L2,TRIB3,CSNK2A1,JAG1,AHCY,ADNP2,CEP76,CEP192,SMAD7,ANKRD12,RIOK3,SUV39H1,XIAP,PCSK1N,GATA1,UBL4A,CENPI,KLF5,STK24,ARHGEF7,SUPT20H,MRPS31,RGCC,INTS6,TSC22D1,ZNF629,MAPK3,N4BP1,CTCF,AXIN1,COTL1,ZNF500,ABCC1,ZNF174,RBL2,CCP110,KNOP1,DTWD1,GABPB1,BRF2,ZC2HC1A,TRPS1,NCALD,SQLE,GSR,TNFRSF10A,HNRNPL,VRK3,AKAP8,ZNF419,CCNE1,PDCD5,PIAS4,BBC3,TGFB1,CYTH2,ZNF175,FKBP8,ZNF14,ERF,ZNF85,AVL9,TFPI2,CBLL1,OGDH,MET,HOXA5,CASP2,HSPB1,PTCD1,SERPINE1,NRF1,AHR,GLI3,PSMA2,URGCP,KANK1,CA9,SETX,SHB,ZFAND5,GATA3,DNMBP,RAB11FIP2,MAPK8,BMPR1A,ACTA2,TWNK,LARP4B,EDRF1,MTPAP,DKK1,TASOR2,SHOC2,RPL28,ZMIZ1,WNT3,TUBD1,MED13,AKAP10,CCL2,PEX12,LUC7L3,TNFAIP1,CHIC2,NFKB1,AREG,ELF2,ZNF330,NEIL3,RAPGEF2,FNBP4,HSPA8,OSBP,PUS3,KMT5B,CPT1A,CCND1,FOLR1,ARHGEF17,BIRC2,PDHX,PTPMT1,NAA40,NUP98,EXPH5,PRDM4,CAPRIN2,CSRNP2,BCL7A,RSRC2,CYP27B1,METAP2,CDKN1B,VDR,TBC1D30,MDM1,CNOT2,NOP2,PRKAB1,COL12A1,NEDD9,ASF1A,MCM9,FBXO5,PPARD,MAPK14,SOD2,RNF8,MDN1,ZNF451,BAG2,E2F3,MED23,GMNN,TRIM38,ZBTB24,BYSL,TBP,GMDS,VEGFA,PRPF4B,TTK,BTN2A1,TENT5A,CEP72,TENT4A,BRD8,MRPS30,HSPA9,HBEGF,LOX,SPARC,HMGCR,CLK4,LMNB1,GOLPH3,RAD1,BRIX1,NR3C1,PPWD1,TRIM23,ATP6V0E1,BNIP1,STC2,TBCCD1,BCL6,AMOTL2,UBE3A,SLC25A36,KAT2B,HES1,CBLB,UMPS,SNX4,C3orf52,KLHL18,CISH,PIKFYVE,TP53I3,CENPA,PCGF1,STAT1,GLS,UNC50,IGFBP5,KCNJ13,COQ10B,MOB4,KDM3A,ZNF142,FHL2,ID2,BIRC6,CEBPZ,SLC25A12,SRSF7,SOS1,ORC2,RND3,C2orf42,TIA1,EPAS1,NFE2L2,MSH6,ALMS1,SRSF4,S100PBP,RNF19B,ARHGEF2,GADD45A,PRDM2,RGS2,OLFML3,CD58,RLF,KDM5B,ZNHIT6,ENSG00000117289,ID3,PRPF3,SLC2A1,PIK3R3,SLC19A2,DR1,F3,FASLG,UTP25,NEK2,ARID1A,CENPF,PPP1R8,CTSD,KMT2A,CAMSAP2,CREB1,CASP8AP2,PHF3,MYB,SGK1,RNF146,CCN2,FBXL5,ZNF430,DCLRE1B,FOXO3,TGIF2,ABCG2,SENP5,TRIM32,HDHD3,MLH3,RBM25,ZNF410,SLF2,C10orf88,AVPI1,DUSP1,PANK3,MSX2,RCL1,MSANTD2,ELF1,EGR1,NR2C1,TMPO,SOCS2,NFYB,APAF1,DUSP4,TNFRSF10B,NPPB,COIL,TBX2,TMEM131L,ZNF211,KIF18A,ZMYM2,HCRTR1,TNFSF10,LRIF1,CXCR4,ACVR2A,RBBP6,SHLD2,ENSG00000122497,ARL4A,TWIST1,SPINK4,DCAF10,TRIM24,CYREN,PLAU,SLC25A16,MED13L,BHLHE41,ZC3H13,CDK2,KBTBD4,STIL,HJURP,AMD1,RAB9A,BAZ2B,G0S2,OBSL1,NCOA3,SRSF6,CSE1L,MOCS3,FASTKD3,MPHOSPH10,ZNF45,CRISP2,BTN2A2,ENSG00000124529,TBCC,MAD2L1BP,CDKN1A,SOX4,GLO1,RREB1,NUP153,DEK,CXCL6,MT1G,MT2A,EFNB2,RNF113A,BMP4,FAM193A,SOX9,ARMC7,TTF1,GTF3C4,DDX31,IL1B,RPL23,PANK2,FOXA2,AP5S1,OVOL2,ARMCX5,ID1,PLAGL2,TUBGCP3,BCL2L12,TRAP1,ATG14,ZBTB1,ARMCX1,RGS13,IPPK,DYRK2,AUNIP,FBXL12,SLC35E1,KLF2,KDM4B,AKAP9,POR,RBM48,CASD1,ZFP36,ATF4,LIF,KRT17,LSM8,PRKRIP1,DNAJB9,GAD1,THAP10,MBD4,E2F8,USP6,NGDN,PARP2,FOXA1,MIS18BP1,TTI2,MAU2,CBFA2T3,PUDP,SAT1,SH3BP4,LDLR,GADD45G,QRSL1,STK33,ENSG00000130489,GDF15,JUND,CAMSAP1,ZNF337,TAF4,TRIM28,ZC3H4,MED18,CLIP1,PPAN,DNMT1,SLC6A8,ZNF331,PRRG1,ULBP2,AAR2,RBM39,ANKHD1,PPFIA1,WDR44,TOP2A,RARA,PEX11B,CLUHP3,CHSY1,DNAJB1,PPARG,RRP8,PER2,RAP1GAP2,UBE2G1,PNISR,ANKRD17,UTP3,ITGB4,TERF2,BTBD3,NXT1,KHDC4,TOE1,OSER1,PPP1R3D,CASP9,USPL1,CDK8,CHI3L1,RFC3,STARD13,WDR74,BTG1,E2F5,CCDC59,SWAP70,ZFC3H1,DPF2,MEN1,NUMB,MED6,LOXL2,CCNB1,CDK7,BHLHE40,MEIS2,PRPF38B,VAV3,PSRC1,SLC38A2,IL6ST,PUM1,PHC2,CDCA8,RNF138,ARGLU1,ARHGAP32,APC,ANXA1,GOLM1,ADAM19,TBX3,DMTF1,TMEM243,ENSG00000135213,HILPDA,SRPK2,CGA,PHF21A,TROAP,KRT7,HNRNPA1,ACVR1B,NMBR,MDM2,URB2,EGLN1,TAF5L,CEP350,PIGC,TTLL4,REV1,C2orf49,BORA,MED4,SPRY2,C7orf25,IGF2BP3,NUP42,IL6,SRSF1,VEZF1,KAT7,MARCHF7,TANK,RPS6KC1,SAP130,BIN1,STAM,KLF4,TMOD1,ZNF189,TEX10,TSTD2,MYC,RANBP6,RNF38,ZSCAN9,TFAP2A,TJAP1,TRIM26,IER3,CREBZF,TTPA,TGS1,YAP1,CASP1,THBS1,BCAR3,FNBP1L,GTF2B,RABGGTB,ARHGAP29,PPM1B,FBXO11,LOXL4,KIF11,TACC2,DUSP5,CALHM2,GPR87,ENSG00000138294,ZNF365,DNA2,BARD1,FAM13A,HNRNPD,CCNG2,CENPE,INTS12,CASP6,EGF,SEC24B,AMIGO2,PHLDA1,DUSP6,TDG,BRCA2,KANSL2,SETD1B,VPS37B,RAB20,ESR2,MFAP1,BNIP2,BCL2A1,NCOA2,IGF1R,CYP1A1,CYP1A2,RHCG,DET1,MFGE8,CRTC3,CDR2,ZSCAN32,TOB1,PTRH2,GATA6,TP53,ARHGDIA,CSNK1D,FOXK2,CBX4,SMAD4,ZCCHC2,PMAIP1,ERBB2,SOD1,AKT1,ZNF473,RERE,EPHA2,PEX14,C1orf216,PLK4,GPN2,BCL10,CCN1,MTF2,POGK,NR1I3,ISG20L2,RGS16,RGL1,PRUNE1,TUFT1,SETDB1,MCL1,POGZ,GOLPH3L,DTL,INTS7,S100A8,CEP170,FBXO28,PARP1,EPHX1,SOX13,RHOB,ASXL2,ETAA1,MEIS1,DUSP11,TMEM177,LIPT1,GULP1,HSPD1,ACKR3,CTDSP1,GOLGA4,ARL6IP5,TMF1,NR1I2,OSBPL11,FIP1L1,CENPC,CCNA2,PLK2,PIK3R1,GIN1,GTF2H2,TNFAIP8,FEM1C,FBXO38,ABT1,PHIP,PNRC1,C7orf26,EGFR,TMEM168,MEPCE,TLK2,EBP,RPL10,SYBU,ZNF7,CDKN2A,SIGMAR1,UGCG,ASB6,NACC2,PARD3,NRBF2,TCF7L2,MKI67,TAF5,PPRC1,ADM,EIF3M,CELF1,SERPINH1,NPAT,ATM,CPSF7,CHEK1,TAGLN,YTHDF1,CDC42EP2,HMGA2,ARID5B,VEGFC,NKAPD1,UBC,OXSM,MAGI1,MBIP,ACAD8,QTRT2,NR3C2,KIN,INPP1,BICD1,BAG3,SCHIP1,ENSG00000152042,GEMIN6,OBI1,RPP38,ZFP36L2,DSPP,PELO,HNRNPDL,RAD17,ZIC1,CDYL,DAB2,BCL2L11,RGPD3,AHCTF1,ASAP1,ING1,GTF2E1,CFDP1,KCNJ16,CEBPG,CHD1,ANGPT1,ADAMTS1,ADAMTS5,TSEN2,XPC,PLCL2,VOPP1,DKK2,KLF10,ZCCHC10,CNOT8,MED7,UGT2B4,BACH1,TIAM1,KAT6B,RAB11FIP1,AIFM1,TBC1D31,BUB1B,EIF4A2,BRPF1,EXOG,RBPMS,PAXIP1,RNF111,DYRK1A,ETS2,C2CD2,DGKI,NCK1,XKR8,CDC25C,H4C8,SPATA2,SPATA2L,RAPGEF6,SYNJ1,PAXBP1,SON,RUNX1,CBR1,MORC3,BTG2,HK2,MED8,GNE,TFF1,PKNOX1,G6PD,TRAPPC10,SIK3,SLC25A44,AZGP1,IER2,ZNF394,SQSTM1,MAML1,DVL3,FDXR,EIF4A1,CCNF,ENSG00000162290,COA7,KLHL21,WNT4,USP1,DNAJB4,BRINP3,ZNF281,RBM15,IER5,NBPF20,WDR26,REL,PEX13,ACTG2,WDCP,COQ8A,BIRC8,CDC42EP3,FZD5,CLDN1,INAVA,ENSG00000163386,ELF3,RNF25,NUAK2,RYBP,WDFY3,PTPN13,ATXN7,TIPARP,CCNL1,RPP14,APBB2,CXCL1,RCHY1,TOPBP1,SNRK,KIF15,WDR43,ZNF148,SENP2,RFC4,PRKCD,SFMBT1,GNL3,ARHGEF3,SLBP,UBXN7,PGRMC2,CDC25A,CCDC51,SPRY1,MAD2L1,ANAPC10,NIPBL,F2RL1,CASP3,ERAP1,TERT,TLX3,CITED2,STK17A,TRA2A,PTTG1,ZNF12,MIOS,HEY1,DLC1,ORC5,OSR2,FZD6,GEM,PDP1,UBAP1,NFIL3,HNRNPK,MID1IP1,ARHGAP12,PCF11,DNAAF2,ZNF22,ARF6,ATP5F1C,ABRAXAS2,SNAPC4,CASP7,SALL2,MOAP1,TAF1D,HTRA1,CEP57,RPUSD2,ENSG00000166157,BAG5,LARP6,ARIH1,ZNF202,CENPN,AKIP1,ZNF143,WEE1,NDST2,ZNF3,NDEL1,BLCAP,AP1G1,PEX11A,SCNN1G,NAV2,PLK1,CLPX,STX3,SMAD3,FAM102A,PRR15L,TRIM68,ZNF23,ZNF668,SMG8,KLHL26,CDT1,ANKRD11,SERTAD3,ZNF146,DAPK3,KLK6,CD320,PRDX2,ZNF232,MIS12,E4F1,VPS37C,FTH1,CTNNB1,FADD,SF1,SETD5,DDIT4,MGAT2,THAP11,RFWD3,PPT2,GBX2,ING2,CDKN2AIP,STAT3,ENSG00000168614,SEMA4C,ENSG00000168787,ZBTB5,LCMT2,ANKRD49,MAT2A,E2F6,FEM1B,MAP2K1,IRS1,HSPBAP1,ZBTB43,EFNA1,NPIPB3,ADRB2,RGPD8,GP9,FASN,ZNF764,ZNF212,CDK1,PRDM10,B3GNT2,FOS,SMAD1,SLC30A1,ZNF804A,PFKFB3,SIX2,STAT2,HSPA4,RNF34,GPR37,AKAP13,CDCA4,FSHR,PPM1D,KBTBD2,KIAA0232,RNF139,TANC2,HAS2,SOCS5,C9orf16,ZNF672,JUNB,GAA,CHD7,KRT13,NAT1,POLR1C,ASXL1,ZNF562,ZNF318,WIPF2,PTGER4,BCL2L1,ZNF274,ENC1,BPTF,ATF7IP,TCEA2,BCL2,METTL18,FBXL14,MLLT3,MRM3,PTEN,ZNF217,JMJD1C,KLF11,EIF2AK3,KRCC1,CYCS,TEFM,PRL,CEBPB,PAIP1,ZNF131,HINFP,POP7,CLP1,GTPBP2,FUT9,ZNF24,BANP,RASGRP1,RAD9A,ZMAT3,MUS81,NAA16,SSH3,CES2,DHCR7,NBEA,RELA,FAM222B,KDM2A,NOC3L,VANGL1,TRIB1,CSPG4,NUDT4,UQCRH,AGFG1,JUP,NET1,RBM4B,RBM4,LEMD3,MGA,PHLDA3,EXO1,RALGAPA1,LIG4,MSL2,ZNF266,RESF1,HRAS,FZD4,ZNF654,DDIT3,NPPA,DOLK,CCNE2,SMAD2,POLD4,C11orf68,FOSL1,TMEM70,PLEKHF2,UBE2O,IP6K1,CSTF3,TMEM39A,BNIP3,CLK2,IRX5,TYMS,NUDT4B,PUS1,CHD9,FZD8,TIMM22,TGIF1,JUN,CSTF2T,ZNF518A,IMP3,BOLA1,TMEM11,NSUN3,THBD,ZHX2,EXOSC4,TAF7,CYBC1,RMI1,FBXO34,MRFAP1L1,RRS1,CYC1,HLA-DQB1,GATA2,EGR3,GEMIN4,FJX1,GCC1,CDC42EP4,SERTAD2,FZD2,NRIP1,TSPYL5,ZNF443,KCTD2,NQO1,FRAT2,ZNF322,RAP2B,SETD2,MACIR,SIAH2,RFX7,ZNF329,ADO,CHST15,IDH2,IST1,ENSG00000182217,CLN8,MFSD5,EPHB3,TSKU,DDX28,ACBD3,COL18A1,RGPD6,FANCF,ZNF623,TUBB,BCOR,JRKL,RIPK4,ASB7,TRMT12,UPP1,TRIM52,TBK1,CHEK2,RBM12B,TOB2,ENSG00000183941,DIABLO,SNRNP35,ALDH1A3,MROH7,SLIT3,SS18L1,ZBTB40,EIF4ENIF1,TMEM186,JAG2,WT1,MAFF,NELFA,INTS5,RPS27L,PURA,PRPF39,CDK10,ATP6V0A2,NR2F2,ZFP36L1,BRWD1,ZBTB3,ZNF696,IFIT1,NPIPB4,SETD4,ZNF267,IRS2,LRCH3,ANKRD46,POLR3C,KIF18B,MRTFB,ENSG00000186275,NAP1L3,NKRF,INSIG1,GPATCH8,MIR22HG,KATNA1,HEXIM1,MAPT,ERCC6L,ZDHHC17,RNF220,SIRT7,ZKSCAN4,SPRY4,P2RX2,ARL4C,C11orf95,RBM34,MSL1,GJB3,ENSG00000188987,ZNF292,RNFT1,RELN,CLDN4,PNRC2,KAZN,GSPT2,SERPINA3,ZNF250,ENSG00000196176,MPHOSPH8,ZNF107,NIF3L1,POM121,FUT4,ZNF140,ZNF124,TSC22D2,YRDC,TRAPPC2,SIAH1,NACA,MME,HBG2,ZKSCAN5,ZNF512B,TLE1,STRN3,ZNF239,ZSCAN16,RGPD4,FLNA,WDR5B,ZMYM1,H4C3,MAFG,PCBP2,ZGPAT,PGAP1,SRC,H4C11,RAD54B,ZNF165,BLM,TRIM33,SLC22A5,PDGFA,TOPORS,CDC42SE1,DPP4,RPL37A,HOXC6,H4-16,ZNF44,ENSG00000197914,IFNA1,AKAP17A,NOL8,ZNF273,ZNF84,MAK16,ZNF248,LPAR1,ZNF544,ENSG00000198327,ENSG00000198339,SPRED2,UVRAG,ZNF26,ITSN2,ZNF587,YTHDF2,ENSG00000198518,ZNF43,ENSG00000198558,TLK1,KLHL9,NCOA6,TOGARAM1,ZNF652,SMURF1,FOXJ3,ZNF277,FICD,TGM2,SGMS1,SNORA21,SNORA63,SNORD45B,SNORD58C,COX20,FCGR3A,GIGYF2,BRD2,FKBPL,HSPA1B,HSPA1A,MBD5,TNF,ZNF814,PPP1R10,PRR3,ZNF468,TBC1D8,OR12D2,TRIM27,TRIM13,SDHAF1,ZBTB10,LGR4,SPDYE2,KRT6A,TMSB4X,TSSK2,SNORD58A,SNORD45C,SNORA70,SNORD45A,ENSG00000207584,MIR200B,ENSG00000207733,MIR638,SNORA48,NUP62,SCAF8,OR2F1,SLC35F6,ZNF134,HAUS3,FASTKD5,DDX3X,MCM3AP-AS1,RPL17-C18orf32,GUSBP9,TNFRSF25,NBPF7,CROCCP2,ENSG00000216105,FNIP1,NBPF1,ENSG00000221417,SNORA81,CEBPD,TRIM16,ENSG00000223380,GTF2H2B,ENTPD1-AS1,GPX1,USP32P2,MAPKAPK5-AS1,JRK,ZBED5,SNORD19B,SNORD10,SNORD2,RNF103,RDH14,PPAN-P2RY11,EFNA4,ENSG00000243452,NPIPB5,TTC4,GSTA1,N4BP2L2,CEBPA,ATP5MF-PTCD1,NAIP,PDCD6,ENSG00000250588,NT5C1B-RDH14,FOXD1,GUSBP3,HOXA10,ATXN7L3B,PRKDC,UTP14C,NPIPB11,ANKHD1-EIF4EBP3,ENSG00000255242,ZNF432,POLG2,LINC00273,ZNF253,TRIM34,MRPL46,ENSG00000260045,ENSG00000260189,ENSG00000260508,MT1L,ENSG00000261283,ENSG00000261577,ENSG00000261887,ENSG00000261900,ENSG00000261920,ENSG00000262122,ENSG00000262169,ENSG00000262447,ENSG00000262506,ENSG00000262511,ENSG00000262562,ENSG00000262569,ENSG00000262841,ENSG00000262858,ENSG00000262917,ENSG00000262928,ENSG00000262988,ENSG00000263031,ENSG00000263062,ENSG00000263249,ENSG00000263302,MSMB,SNORA4,ENSG00000264772,ENSG00000264806,ENSG00000265228,ENSG00000265570,RPL17,ENSG00000265832,NBPF15,TBC1D3P1-DHX40P1,LIN37,ENSG00000267841,ENSG00000267894,ENSG00000267910,ENSG00000268237,ENSG00000268273,ENSG00000268394,ENSG00000268431,ENSG00000268612,ENSG00000268740,ENSG00000268963,ENSG00000268982,ENSG00000269087,ENSG00000269329,ZNF587B,ENSG00000269715,ENSG00000269801,HSPE1-MOB4,MROH7-TTC4,ENSG00000271829,SNORD58B,ENSG00000273439,ENSG00000273482
ATC:N06AX07	MINAPRINE	14	0.0014171	LAMP2,TDP1,NUCKS1,VDAC3,ACHE,TOX4,SMIM8,GRSF1,HTR2B,APP,DRD2,TWF1,CHRM1,ANTXR1,DRD1,MAOA
ATC:N05AH01	LOXAPINE	78	0.0014746	HERPUD1,DRD4,EPB41L2,TMED2,FKBP1A,ICAM1,CDV3,TGFB2,SEC23A,HTR2A,SQLE,MET,SERPINE1,AP1S1,KCNT1,YWHAE,MAP2K6,PTP4A1,QKI,HRH2,ID2,TNFAIP3,ADRA1A,INHBA,CANX,ILF3,HEATR5A,UBE4B,CHRM3,NOTCH2,HRH4,MTO1,HTR1B,KRT7,THBS1,CYP1B1,DUSP5,CCN1,PIP5K1A,EML4,TNIP1,IGFBP3,HTR2C,HTR7,TENM4,DRD2,ATM,HYOU1,ADRA2A,DRD3,PLOD2,SLC16A1,HTR5A,HTR6,ATF3,CXCL1,GPR176,HTR3A,SMAD3,GPRC5B,CHRM1,IL7R,DRD5,ADRA1B,BCL2L1,PAWR,CSTF2T,CALR,RCC1,CHRM4,CHRM2,C1orf116,ADRA2C,DRD1,CHRM5,RPL14,HRH1,DDX3X,PPP3R1,ENSG00000222040,ENSG00000262812,ENSG00000269075
ATC:N05AA06	CYAMEMAZINE	12	0.0018542	KCNH2,HTR2A,CHRM3,HTR2C,HTR7,DRD2,DRD3,CHRM1,HTR1A,CHRM4,CHRM2,DRD1,CHRM5,ENSG00000269075
ATC:C02AA02	RESERPINE	45	0.0020606	BAZ1B,UTP18,SLC18A1,KCNH2,PSME4,NUCKS1,WIPI1,ABCB11,TXLNA,ABCB1,ESR1,ANKRD12,PGK1,CYP3A5,RHEB,CBX1,CCND1,ATP6V0E1,SSX1,CHAC1,MED18,MYH11,IL10,MYC,CYP1A1,SLC16A3,NR1I3,NR1I2,DRD2,SLC7A11,TWF1,DRD3,STC1,CYP3A4,SLC18A2,HSP90B1,DDIT4,KCNA3,INSIG1,DMBT1,CLDN4,MPHOSPH8,SIAH1,CYP2B6,RUFY2,NEAT1,ATXN7L3B,PBOV1,ENSG00000262694,ENSG00000262988,ENSG00000263298,ENSG00000268546,ENSG00000269666
ATC:C05BB05,D08AE03,N01BX03,R02AA19	PHENOL	13	0.00212	KCNH2,ESR1,NR3C1,NFE2L2,SLC12A5,NR1I3,NR1I2,AKR1C2,LMNA,AR,TYMS,AKR1C1,AKR1C3,AKR1C4,ENSG00000265231,ENSG00000265685,ENSG00000266359,ENSG00000266592
ATC:P03AX03	MALATHION	28	0.0021656	MCM2,ACHE,ESR1,PLAT,DVL1,VDR,BCHE,TP53I3,NFE2L2,CDC20,CENPF,CAT,CYP2E1,PCNA,RFC3,CYP2C9,CYP1A2,TP53,NR1I3,AKR1C2,CYP3A4,MTNR1A,AR,BUB1,HRAS,TYMS,AKR1C1,CYP2B6,CYP2A6,ENSG00000265231,ENSG00000266592
ATC:D08AE01	HEXACHLOROPHENE	36	0.0023727	ENSG00000031544,USP2,KCNQ1,POLB,HSD17B10,HSP90AA1,RAPGEF4,ESR1,KLF5,GALK1,CCND1,GMNN,SLC5A7,HCRTR1,SLC12A5,PAX8,STK33,RARA,MYC,CYP19A1,ESR2,SLC6A3,RORC,MCL1,PLA2G7,WNT3A,LMNA,NAPEPLD,ALOX15,VCP,TSHR,CTNNB1,AR,ADRB2,ALOX15B,MITF,SIAH1,CACNA1H,HTT,ENSG00000268188
ATC:N06AX21	DULOXETINE	10	0.0031021	HTR2A,SLC6A2,SLC6A4,SLC6A3,HTR2C,ADRA2A,HTR6,CYP3A4,NPY1R,CHRM1,CHRM2,ENSG00000269075
ATC:N05AH06	CLOTIAPINE	10	0.0036146	DRD4,HTR2A,HTR2B,HTR2C,DRD2,HTR3B,LMNA,HTR3A,HTR3C,HTR3E,HTR3D,ENSG00000269075
ATC:A16AX01	THIOCTIC_ACID	28	0.0037609	GCLC,RECQL,GCLM,MSR1,TDP1,POLB,KEAP1,ACHE,HMOX1,APEX1,KAT2A,PPARGC1A,CCND1,CD86,NFE2L2,BAZ2B,POR,CASP9,CD36,MYC,MCL1,SNCA,DRD2,BCL2,NQO1,L3MBTL1,CNTF,INS,ENSG00000259958,ENSG00000262569
ATC:N05AF04	TIOTIXENE	21	0.0049513	DRD4,HTR2A,HRH2,ADRA1A,HEATR5A,HTR1B,HTR7,DRD2,ADRA2A,DRD3,HTR5A,HTR6,DRD5,ADRA1B,UBE2N,HTR1A,HTR1D,ADRA2C,DRD1,HRH1,ENSG00000222040
ATC:N06AX06	NEFAZODONE	15	0.0050372	KCNH2,ABCB11,HTR2A,SLC6A2,CYP3A5,SLC6A4,ADRA1A,SLC6A3,HTR2C,DRD2,DRD3,CYP3A4,CASP3,CASP7,HTR1A,HRH1,ENSG00000263298,ENSG00000269075
ATC:L01XE10,L04AA18	EVEROLIMUS	20	0.0050557	TDP1,ABCB11,FKBP1A,BIRC5,ESR1,SIRT1,AKT2,CCND1,CCND3,NR3C1,AKT3,F3,CCND2,CYP19A1,AKT1,CCNA2,NOS3,EIF4EBP1,MTOR,TNF,ENSG00000263298
ATC:N06AA02	IMIPRAMINE	62	0.0053705	KDM7A,HDAC9,HERPUD1,KCNH2,SLC2A3,WIPI1,ASNS,SREBF1,GSTP1,ICAM1,SCD,DNAJC5,HTR2A,GDPD3,SLC6A2,ASAH1,HPN,AP1S1,SLC6A4,SLC22A2,HMGCS1,POMC,FNDC4,ADRA1A,TMIGD3,SDF2L1,DNAJB9,NR0B2,CHRM3,IL6,DUSP5,INHBE,CYP1A2,TMEM50B,SLC47A1,PIP5K1A,KCNH1,HTR2C,DRD2,TAGLN,DRD3,STC1,LSS,LMNA,CYP3A4,FABP1,CXCL3,CASP3,CASP7,CYP2C19,CHRM1,ADRB2,NUPR1,JUN,RCC1,CHRM4,CHRM2,MEX3D,CHRM5,MAPT,SERPINA3,HRH1,SREBF2,PPP3R1,ENSG00000269075
ATC:L01XX10	MASOPROCOL	48	0.0054328	CASP10,RECQL,ALOX5,BID,IGF1,FAS,CDH1,CASP8,POLB,HSD17B10,PTGS2,HSP90AA1,BAX,ESR1,POLI,CBX1,ALOX12,CCND1,SOD2,VEGFA,GLS,TNFRSF10B,TNFSF10,POLK,IL1B,CASP9,MYC,MMP13,CYP2C9,IGF1R,TP53,ERBB2,CDKN2A,CYP3A4,ALOX15,HPGD,CASP3,NOS3,ALDH1A1,FEN1,POLH,FPR1,ALK,HSD11B2,JUN,ALOX15B,MPHOSPH8,TNF,LTB4R,ENSG00000262325,ENSG00000262552,ENSG00000268188
ATC:M01AG02	TOLFENAMIC_ACID	12	0.0062502	NR3C1,NFE2L2,TTR,SLC12A5,GFER,CYP1A2,KLK3,S100A8,ALB,AKR1C3,PSMB10,PSMB9,ENSG00000265685
ATC:G02CB06	TERGURIDE	29	0.0064507	ADRB1,DRD4,HMOX1,HTR2A,MET,ADRA1A,HTR1B,HTR2B,DCAF7,APP,PIP5K1A,HTR2C,DRD2,ADRA2A,PIP4K2A,DRD3,NPY1R,ADRB2,DRD5,ADRA1B,ADRA1D,PRL,HTR1A,HTR1D,ADRA2C,DRD1,NPY2R,ENSG00000222040,PEG10,PDCD6,ENSG00000269075
ATC:A04AD10	DRONABINOL	350	0.0066938	CYP51A1,PAF1,SPAG9,UFL1,POLA2,RNF10,SLC4A7,HSPA5,TPR,KMT2C,SEC61A1,PPP1R12A,CCAR1,QSER1,CASP8,PKN2,SPEN,PKM,ACSL4,GAL,PHRF1,NUCB2,CDC42,RDH11,TFRC,TRNT1,XRCC1,PTGS2,ENO1,FOSL2,MCM6,SLC46A1,XRCC5,SESN1,HSP90AA1,CDC14B,ZNF506,IL12RB2,EIF3I,BCORL1,EPS15,DNAJA1,BAX,MMP2,KHSRP,FXYD3,BIRC5,CCNK,ICAM1,PABPC4,GLG1,TYRO3,AGO1,NUBP2,PSMD8,RANBP1,MAPK1,TFIP11,RBX1,RANGAP1,MLC1,SPTLC2,SRSF5,EIF5,MMP9,CD40,TPD52L2,TRIB3,E2F1,ANKRD12,MIB1,PGK1,TIMP1,DNAJC3,MAPK3,NFAT5,FA2H,RAB2A,SLC39A14,TGFB1,NAMPT,POLR1F,EIF3B,AIMP2,SERPINE1,TMEM106B,AHR,PSMA2,GATA3,DNMBP,PPIF,CBX1,IL2,DHX15,HSPA8,CPT1A,TMEM109,MDK,PPFIBP1,CD69,MLEC,FOXM1,CDKN1B,IFNG,GAPDH,CHD4,SERINC1,OPRM1,SRSF3,MCM3,CAP2,ZNF451,TRIM38,VEGFA,CCNG1,SUB1,LNPEP,IL4,IL5,CSNK1A1,CPEB4,SLC25A36,BBX,ACVR2B,RRP9,NKTR,INO80D,IL1A,IGFBP5,HSPE1,ID2,SRSF7,GADD45A,PRRC2C,VAMP4,CTSD,CNR1,UBN1,NDUFB3,KLF9,ALG2,RBM25,EPCAM,PCDHB14,HSPH1,EGR1,CD80,CAT,ZMYM2,TRMT13,ZWINT,GIPC1,MORF4L2,AGO2,CKS2,NCOA3,CDKN1A,ATXN1,LRRFIP1,MT2A,TMTC4,NDUFA1,OPRL1,FOSB,RRBP1,STAT5A,TRAP1,HSPA2,MAP2K2,DYRK2,ATF4,DUT,BCL2L2,GNL3L,LSM7,GDF15,JUND,UBAC1,IDO1,NDUFA2,TOP2A,DNAJB1,PPARG,PTPRE,PNISR,PCNA,KHDC4,OSER1,DCTN4,MYH10,TPT1,KRAS,KATNBL1,VAV3,NGF,TES,MYC,NUSAP1,ITPKA,ACTR1A,ENSG00000138293,SEC31A,SCAF11,DUSP6,WDR89,WARS1,IGF1R,USP3,CYP1A1,ABCC12,RPS2,ARHGDIA,ZCCHC2,SLC39A3,AKT1,SNX27,PARP1,RHOB,TMEFF2,HSPD1,RAB5A,EIF2A,CCNA2,ABRACL,ZNF182,EBP,PRPS1,CDKN2A,NTRK2,SEC16A,ALDOA,MMP3,PIP4K2A,THRB,DRD3,RABGAP1L,POU4F1,UHMK1,PRKCA,ATP5MC3,CDK19,SLC16A1,FAM126B,UBN2,CDC25C,TMED4,CALM3,CSTB,TAOK1,SQSTM1,NAPEPLD,STX5,ZYG11B,HIPK1,IGFBP7,U2SURP,DNAJB14,PRSS12,ANXA5,NAA15,PRRC1,CASP3,CREBRF,TRA2A,SPIDR,CKB,WEE1,PCLAF,STAT6,PATL1,PHB,TUBA1C,SPINT2,PRDX2,SRRM2,DDB1,ARF4,FNTA,LRRC28,COL4A3,CSNK1G1,CNBP,HNRNPF,ALCAM,CRTAP,CDK1,FOS,POLH,RPS9,FPR1,ALK,BPTF,HDAC3,RRM2,SRGAP2C,PPIH,DHCR7,HSPA6,GOLGB1,SLC19A1,EIF1AX,PSMD1,ATP5MK,RBM4,FBXO45,LIG4,NR1D2,UBE2C,DDIT3,LPL,FOSL1,NUPR1,KCMF1,TYMS,JUN,EXOSC4,RAD23A,PRKRA,H2AC6,TTC3,ZNF438,COPB2,HSF1,ZFP36L1,RXRA,CNR2,MPHOSPH8,RYR1,SUPT3H,IARS1,LONP1,MYL6B,MMP1,H4C3,PCBP2,FBXL22,HTT,SERPINB2,SGTB,H2BC12,RPS4X,ENSG00000198339,ITSN2,TXNRD1,PABPC1P2,FAM169A,LTN1,TAP2,HSPA1B,HSPA1A,HSPA1L,IPO7,MT1A,CLIC1,UBD,PPP1CB,FNIP1,DHFR,GPX1,NME1,WBP1,ATP5MF,CNTF,SELENOP,MALAT1,ENSG00000260189,ENSG00000261132,ENSG00000262186,ENSG00000262858,ENSG00000263076,ENSG00000263313,ENSG00000263332,NCOA4,ENSG00000266659,ENSG00000267645,ENSG00000268394,ENSG00000269334,ENSG00000269571,ENSG00000269666,ENSG00000271572,ENSG00000272972,ENSG00000273310
ATC:N04BA01	LEVODOPA	39	0.0077932	ENSG00000034063,TDP1,WDR1,HSD17B10,COMT,APEX1,POLI,GPR143,RAB2A,MET,CBX1,CD46,COPA,DBH,IL1B,MBD2,TSHB,PSAT1,COL6A1,SDHC,PIP5K1A,GULP1,EGFR,DRD3,ORAI2,F2RL1,CASP3,PSIP1,WRN,STIP1,FEN1,MAT2A,AR,CLIC4,HSPA4,POLH,PRNP,PRL,ENSG00000172660,BLM,MAP3K5,ASPH,TRAV4,GUSBP9,GUSBP3,GH1,ENSG00000268188,TAF15
ATC:L01BB04,L04AA40	CLADRIBINE	23	0.0087458	BIRC3,TDP1,CASP8,JAK2,XIAP,LMNB1,IL4,NFE2L2,GALR3,RARA,CASP9,CASP6,TP53,APP,PARP1,DRD3,LMNA,CASP3,CASP7,BCL2,PAWR,ADA,DAXX,TNF
ATC:L01XE33	PALBOCICLIB	12	0.0092534	DRD4,JAK3,CDK6,CCND1,CCND3,CCND2,CDK2,CCNT1,CDK4,CDK9,CCNA2,DRD2
ATC:N05AE03	SERTINDOLE	24	0.0095577	TBXA2R,TDP1,KCNH2,DRD4,HTR2A,SLC6A4,ADRA1A,HTR1B,HTR2C,HTR7,DRD2,ADRA2A,DRD3,HTR6,CHRM1,HTR1E,AR,ADRA1B,ADRA1D,JUN,HTR1A,HTR1F,HTR1D,ADRA2C,HRH1,ENSG00000222040,ENSG00000269075
ATC:A02BX01	CARBATC:D03AX10	28	0.0095825	PANX2,PANX1,HSD11B1,GJA8,GJB6,GJA3,GJA9,GJA10,ENSG00000143140,GJA1,PANX3,GJD2,GJB7,GJB2,MAT2A,GJB1,ENSG00000172660,HSD11B2,GJC3,GJD4,GJC1,GJD3,GJA4,GJB3,GJB5,GJB4,GJC2,GJE1,PPP3R1,ENSG00000264499,TAF15
ATC:R06AX13	LORATADINE	30	0.010642	ALOX5,KCNH2,SLC2A3,ASNS,SLC6A15,ABCB11,ESR1,CYP2D6,GDPD3,HPN,AP1S1,NFE2L2,RARA,NR0B2,RPS6,CYP2C9,CYP2C8,INHBE,TAGLN,DRD3,LSS,CYP3A4,FABP1,CASP3,CASP7,CYP2C19,AR,PHOSPHO1,NUPR1,SERPINA3,CACNA1H,HRH1,ENSG00000262552,ENSG00000263298,ENSG00000272000
ATC:G02CA01	RITODRINE	61	0.010856	GPRC5A,GRAMD1B,VCAN,TAB2,PTGS2,LMAN1,CXCL2,PTHLH,SMOX,TGFB2,WHRN,IL11,CREM,TBL1X,NXT2,SLC7A5,SERPINE1,AP1S1,CPD,PMP22,HBEGF,CD86,ITGA4,IL1RL1,KYNU,CTH,CD46,CCN2,NR4A3,GNA13,DUSP1,LYPD3,IL1B,GALR3,DOCK4,AKAP12,PTPN22,MAP7,THBS1,ADAM10,BCL2A1,SLC16A3,CCN1,REN,PTGES,NR4A2,PITPNC1,MMP16,STC1,IL24,S100P,ABCA1,AQP3,API5,FTH1,ADRB2,ISG20,FAM131A,CCNE2,DMBT1,CD55,SERPINB5,DDX3X,NEAT1,INS
ATC:P01CX02	SURAMIN_SODIUM	11	0.011569	TDP1,POLB,APEX1,POLI,NFKB1,FGF1,KMT2A,POLK,BAP1,POLH,MPHOSPH8,ENSG00000267910
ATC:N06AB02	ZIMELDINE	48	0.011868	KCNH2,WIPI1,ASNS,NUP50,SEC23A,PFDN4,PRELID3B,GDPD3,RAB2A,SPAG1,ASAH1,HPN,AP1S1,SLC6A4,PRKAR1A,PTP4A1,ATP6V0E1,ECT2,FNDC4,LRIF1,KTN1,PRRG1,NR0B2,VEZF1,GGH,THBS1,G3BP2,INHBE,PRCC,CEP170,TAGLN,DLAT,EIF4E,LSS,LARP4,FABP1,CXCL5,FBXO40,RAD21,HNRNPH1,MFN1,SP3,EIF1AX,SRP72,NUPR1,KCTD12,KPNA2,NR2F2,NAP1L1,SERPINA3,ENSG00000262472,ENSG00000263032,ENSG00000268431
ATC:N05AC03	MESORIDAZINE	18	0.01208	BCLAF1,KCNH2,DRD4,HTR2A,RARA,CHRM3,G3BP2,HTR2C,HTR7,DRD2,DRD3,HTR6,CHRM1,HTR1A,CHRM4,CHRM2,DRD1,CHRM5,HRH1,ENSG00000269075
ATC:L01DB02	DAUNORUBICIN	1726	0.012231	SCYL3,NFYA,ENPP4,KRIT1,MAD1L1,CFLAR,TFPI,RBM5,SLC25A13,CDC27,CREBBP,GCFC2,ZNF195,ZFX,ENSG00000005955,ENSG00000006114,ZNF263,TNFRSF12A,MAP3K9,ALDH3B1,DBF4,IFRD1,COX10,GTF2IRD1,PAFAH1B1,JARID2,SPAG9,REV3L,RANBP9,ZNF200,HIVEP2,AKAP8L,UTP18,CEP68,MAP4K3,NR1H4,MAP4K5,RWDD2A,CLK1,POLR3B,RNF14,MAMLD1,UFL1,BID,RGPD5,WWTR1,ZFP64,SAMD4A,FHL1,SNAPC1,UBR2,DEPDC1,HSF2,PHF20,FAS,RNASET2,IFNGR1,TBPL1,ARID4A,ZCCHC8,UBA6,PIAS1,MAP2K3,ASTE1,PEX3,TIMP2,ZZZ3,FBXO42,TRIO,RAI14,PHLPP2,STAU2,TDP1,MED17,RETSAT,JADE2,OFD1,WDR37,YTHDC2,ARAP2,NOP16,RSF1,VAMP3,PER3,PTGER3,HERPUD1,POLQ,PIK3CB,MPHOSPH9,PLEKHA5,ARID4B,FOXC1,FAM168A,CYFIP2,TAB2,USP36,PUM2,IL17RB,TRAF3IP2,GDI2,ATG5,PPP1R12A,ZC3H11A,RIOK2,NDC1,UNKL,CDK17,SPAG4,WAPL,APPBP2,RNF4,CASP8,INTS13,CCN5,FAR2,PMS1,TRAM2,MCM10,SPEN,SLK,CDK13,PDE4A,ASPM,MPPED2,ZBTB11,TRMT11,THUMPD1,ARFGEF1,MTFR1,SP100,KLF6,TNFRSF1A,PKM,TRO,RRP15,CBFB,FGFR3,HEATR6,MEF2A,INPP5A,IP6K2,KIF2A,PSME4,BCL3,GAL,MAPK6,PTPN3,RNF126,MNT,ZXDC,JMJD6,NCK2,SNX13,ING3,ZFYVE26,HMMR,P4HA2,FBXW11,PDE8A,PICALM,NCBP3,MGLL,SLC24A1,ENO1,TIPIN,ZNF638,FOSL2,FRYL,TMEM131,FSCN1,SART3,MKRN2,RBM7,KLHL20,TPD52,TRAF4,GPATCH1,NT5C2,TOP2B,POLD3,UBE2K,SYNJ2,MLLT10,LXN,CEACAM1,RIF1,SESN1,CNOT4,CLDND1,NDC80,RSBN1,CXCL2,MEF2C,STK17B,ME2,CCNT2,EPB41L3,TRAF5,PALB2,DOP1A,LYRM2,KAT6A,TUT7,GRHL2,PLOD1,PIBF1,NUFIP1,PDS5B,CYLD,ZNF324,ZNF586,STARD7,AGBL5,CD59,MYNN,SEH1L,WDR47,MAP3K4,ABCB1,DIMT1,SEPHS1,ITPKC,TMED2,TRIP6,BAX,PGS1,OGFOD1,TFAP2C,AURKA,ENSG00000087916,DDX18,TGDS,SMOX,TMEM230,KIF16B,BRAP,ZNF302,FXYD3,BIRC5,RCOR1,PAPOLA,ICAM1,MUL1,NRCAM,WDR7,ITGA6,CDV3,ESR1,GEMIN2,GPATCH2,NUP50,MSH2,WHRN,BTAF1,BAMBI,WAC,CREM,HIVEP1,ZNF184,SIRT1,HNRNPH3,JAK2,ABL1,SH3GLB1,CDC7,NRP1,PRKY,MARCHF2,MISP,POLRMT,GADD45B,CRKL,SPECC1L,ESS2,PATZ1,TFIP11,MICALL1,DDX17,XBP1,SBF1,HMGXB4,ASCC2,MIEF1,EP300,ZC3H7B,BRD1,ABHD4,VCPKMT,SOS2,CGRRF1,TIMM9,KIAA0586,SPTLC2,ALKBH1,SNW1,SRSF5,EIF5,RPS6KA5,APEX1,ARHGAP5,CHD8,NFKBIA,TM9SF1,SEC23A,PNN,PCIF1,ZMYND8,ADNP,CSTF1,BMP7,PRELID3B,DIDO1,RNF24,SEL1L2,TRIB3,JAG1,ADNP2,CEP76,CEP192,RNMT,SMAD7,ANKRD12,POLI,RBBP8,TBL1X,MID1,MOSPD1,UBL4A,USP11,CENPI,FNDC3A,KLF5,ARHGEF7,INTS6,TSC22D1,ZNF629,NFAT5,N4BP1,CTCF,SETD6,SMPD3,COTL1,ZNF500,LMF1,ZNF174,CLUAP1,SYT17,KNOP1,RAB11A,DTWD1,GABPB1,BRF2,NBN,POP1,PLAT,TRPS1,NCALD,SNX16,UBR5,SQLE,TNFRSF10A,UBXN8,ENSG00000104725,MCM4,KCNN4,HNRNPL,ASF1B,AKAP8,ILVBL,ZNF419,SYDE1,CCNE1,PIAS4,TJP3,BBC3,ZNF14,ZNF85,AVL9,CBLL1,ZC3HAV1,CAV2,DNAJB6,HOXA5,GRB10,ZKSCAN1,SERPINE1,NRF1,GLI3,URGCP,YKT6,SLC1A1,SPIN1,AK1,KANK1,MPDZ,SETX,ZFAND5,GATA3,PHYH,DNMBP,CXCL12,SEC23IP,NSMCE4A,BMPR1A,ACTA2,NPM3,FBXL15,LARP4B,EDRF1,MTPAP,DKK1,TASOR2,SMC3,SHOC2,ZMIZ1,TBC1D12,MTMR4,RECQL5,MED13,C17orf75,CCL2,PEX12,RAB5C,HDAC5,LUC7L3,SMURF2,PRKAR1A,YWHAE,MAP2K6,WSB1,PMP22,CHIC2,AREG,ELF2,ZNF330,INPP4B,DHX15,RAPGEF2,FNBP4,EHD1,PUS3,KMT5B,HPX,FOLR1,PTPMT1,NAA40,NUP98,EXPH5,PRDM4,CSRNP2,BCL7A,RSRC2,ELK3,CDKN1B,ARHGDIB,VDR,TBC1D30,MDM1,CNOT2,CDCA3,PRKAB1,CMAS,HCFC2,RIC8B,DSE,PAK1IP1,NEDD9,ASF1A,MCM9,FBXO5,PPARD,SRSF3,RNF8,CD83,MDN1,ZNF451,E2F3,MED23,ZBTB24,HECA,CCND3,TBP,BICRAL,EXOC2,VEGFA,PRPF4B,TTK,TENT5A,ERBIN,HARS2,TENT4A,BRD8,CLK4,LMNB1,GOLPH3,BRIX1,NR3C1,PPWD1,WWC1,BNIP1,STC2,TBCCD1,BCL6,AMOTL2,SLC25A36,KAT2B,HES1,CBLB,C3orf52,PLXNA1,KLHL18,ABCC5,KLHL24,PIKFYVE,TP53I3,CENPA,MOGS,PCGF1,GLS,UNC50,GGCX,KDM3A,ZNF142,ABCB6,ID2,CEBPZ,SLC25A12,DLX2,SRSF7,SDC1,SOS1,ORC2,RND3,ATF2,C2orf42,NFE2L2,EPHA4,ALMS1,DNAJC16,S100PBP,RNF19B,DNAJC6,IVNS1ABP,SLC35D1,GADD45A,PRDM2,RGS2,SRSF11,OLFML3,ZBTB17,CD58,LGALS8,RLF,PADI2,KDM5B,ZNHIT6,ENSG00000117289,ID3,PIK3R3,SLC19A2,DR1,F3,UTP25,ARID1A,CENPF,PPP1R8,STX12,STAG1,KMT2A,KIF14,CAMSAP2,CREB1,CASP8AP2,PHF3,TNFAIP3,MYB,SGK1,RNF146,FBXL5,SLC16A7,ZNF430,DCLRE1B,FOXO3,TGIF2,ABCG2,STBD1,RAB3GAP2,GTF3C3,SATB2,UBE2B,PIGZ,SENP5,TRIM32,HDHD3,PGF,AREL1,MLH3,TTLL5,RBM25,ZNF410,SUPT7L,ATAD2B,YPEL5,OGFRL1,SLF2,CUTC,C10orf88,AVPI1,DUSP1,PANK3,MSX2,RCL1,MSANTD2,ELF1,FAM53C,ZFP30,TMPO,SOCS2,APAF1,DUSP4,CLU,TNFRSF10B,NPPB,COIL,TBX2,TEX14,NCAPH,TMEM131L,ZNF211,PDZRN3,KIF18A,ZMYM2,TNFSF10,LRIF1,GPSM2,CXCR4,ACVR2A,RBBP6,SHLD2,TRMT13,ENSG00000122497,KLHL7,ARL4A,DCAF10,CYREN,PLAU,MED13L,BHLHE41,WWP1,ZC3H13,OPTN,ATF1,HOXC13,KBTBD4,STIL,HJURP,AMD1,NDUFAF4,BAZ2B,EXOSC9,MXD4,NCOA3,PARD6B,SRSF6,MOCS3,FASTKD3,MPHOSPH10,ZNF45,ENSG00000124529,H1-3,TBCC,SPDEF,MAD2L1BP,ENSG00000124693,CDKN1A,SOX4,RREB1,RPP40,ATXN1,NUP153,EFNB2,RNF113A,FAM193A,SOX9,GGA3,TTF1,GTF3C4,DDX31,PLGLB2,INSIG2,TNFSF9,GRIA3,RPL23,ZNF133,OVOL2,MKKS,MAX,ARMCX5,ID1,PLAGL2,TMEM115,KLC1,TUBGCP3,UBA2,IRF3,SSX1,PCNX4,ATG14,DLGAP5,HSPA2,ZBTB1,RHOT1,SLC10A3,ARMCX1,IPPK,BCL11B,DYRK2,YEATS4,AUNIP,FBXL12,SLC35E1,KDM4B,TUBA4A,AKAP9,PTPN12,RBM48,CASD1,ZFP36,YWHAH,ATF4,TPST2,TST,LIF,KRT17,DOCK4,POT1,LSM8,PRKRIP1,DNAJB9,CALU,KLHDC10,VPS13C,THAP10,LOXL1,MBD4,E2F8,USP6,KIF1C,ENSG00000129277,MTUS1,NGDN,PARP2,FOXA1,MIS18BP1,DOHH,MAU2,CBFA2T3,SAT1,LDLR,GADD45G,XPO7,STK33,MAP1S,ENSG00000130489,GDF15,JUND,CAMSAP1,ZNF337,TAF4,EXOSC2,ZC3H4,MED18,PPAN,SLC6A8,ZNF331,PRRG1,ULBP2,RBM39,GSE1,CAPN7,PDLIM4,ANKHD1,ANO1,TOP2A,RARA,PEX11B,CLUHP3,CHSY1,GCH1,DNAJB1,PPARG,RRP8,PER2,RAP1GAP2,UBE2G1,PNISR,ANKRD17,UTP3,VPS13B,TERF2,BTBD3,NXT1,RIN2,KHDC4,RBM38,OSER1,PPP1R3D,DCTN4,ZMYM5,USPL1,CDK8,STARD13,MORC4,BTG1,E2F5,CCDC59,SWAP70,ZFC3H1,DPF2,MED6,CCNB1,CDK7,BHLHE40,VAV3,PSRC1,SLC38A2,ROCK2,FST,CDC73,EMP1,PUM1,PHC2,TUT4,RNF138,FHOD3,ARGLU1,ARHGAP32,APC,NREP,ANXA1,TRAFD1,DMTF1,TMEM243,ENSG00000135213,HILPDA,TES,SYNCRIP,PHF21A,GLS2,TFCP2,HNRNPA1,ACVR1B,USP15,MDM2,URB2,EGLN1,COG2,CEP350,PIGC,TTLL4,CAB39,REV1,TSGA10,GCC2,C2orf49,APPL2,NEK3,BORA,MED4,SPRY2,TNS3,IGF2BP3,NUP42,RSAD1,SRSF1,VEZF1,KAT7,MARCHF7,TANK,SKIL,STAM,KLF4,ZNF189,GABBR2,MYC,RANBP6,RNF38,ZSCAN9,TFAP2A,LRRC1,RIPK1,TRIM26,IER3,MDC1,FGFBP1,CREBZF,TGS1,RDX,PPP2R1B,MMP13,KIF23,CYP19A1,ZNF280D,BCAR3,GTF2B,RABGGTB,ARHGAP29,RTCA,PPM1B,RAB1A,FBXO11,KIF11,TACC2,GPR87,ENSG00000138294,ZNF365,BARD1,ITPRID2,SECISBP2L,HNRNPD,CCNG2,CENPE,INTS12,SEC24B,PPP3CA,GABARAPL1,VAMP1,AMIGO2,PHLDA1,MTMR6,PDX1,BRCA2,KANSL2,CSAD,RB1,SETD1B,VPS37B,RAB20,ENSG00000140181,TLE3,ANP32A,HMG20A,NCOA2,IGF1R,PML,LINS1,POLG,TGFB1I1,CDR2,CDH11,ZSCAN32,GFOD2,TOB1,PTRH2,GATA6,TP53,CSNK1D,FOXK2,SMAD4,ZCCHC2,PMAIP1,NFIC,ZNF473,RPS11,RCN3,EPHA2,PEX14,C1orf216,PLK4,BCL10,CCN1,MTF2,NME7,POGK,ISG20L2,RGS16,TOR1AIP1,PRUNE1,TUFT1,TARS2,SNX27,MCL1,ENSA,POGZ,OAZ3,GOLPH3L,DTL,TAF1A,RIT1,CEP170,FBXO28,EPHX1,SOX13,RHOB,VPS54,ASXL2,ETAA1,DUSP11,TMEM177,SLC20A1,LIPT1,GULP1,ACKR3,CTDSP1,GOLGA4,IQSEC1,TMF1,OSBPL11,TCTA,FIP1L1,CENPC,CCNA2,PLK2,PIK3R1,RASA1,GIN1,GTF2H2,TNFAIP8,FEM1C,FBXO38,FAM193B,TNFRSF21,RNF44,ABT1,NFKBIE,PHIP,PNRC1,ZMYM4,MEPCE,TLK2,SHROOM2,KDM6A,SPIN2A,NONO,RPL10,GINS4,EBAG9,ZNF7,CDKN2B,UGCG,STOM,ASB6,NOTCH1,NACC2,PARD3,NRBF2,TCF7L2,TAF5,PPRC1,ADM,ENDOD1,NPAT,ATM,CPSF7,EI24,CHEK1,TAGLN,CDC42EP2,HMGA2,ARID5B,NKAPD1,UBC,THRB,OXSM,DIP2C,MBIP,THYN1,DPYSL4,KIN,INPP1,ASAP2,BICD1,SACS,BAG3,ENSG00000152042,OBI1,SPC25,RPP38,ZFP36L2,DMP1,PELO,HNRNPDL,HHEX,ZIC1,CDYL,DAB2,RGPD3,RANBP2,AHCTF1,RBMS1,ASAP1,TMEM251,ING1,GTF2E1,CFDP1,SREK1,CHD1,CABYR,C4orf19,C21orf91,RABGEF1,TSEN2,XPC,FLCN,FBXL18,KLF10,ENSG00000155130,PI4K2A,HSPA13,GRAMD2B,ZCCHC10,CNOT8,MED7,RMND1,PSD3,DCK,BACH1,KAT6B,TBC1D31,PHKG2,BUB1B,BRPF1,EXOG,CPT2,LRP8,DHRS1,RNF111,DYRK1A,C2CD2,PALM2AKAP2,C12orf43,AGAP1,NCK1,H4C8,SPATA2,SPATA2L,RAPGEF6,SYNJ1,PAXBP1,GART,SON,HOXB13,RUNX1,MORC3,BTG2,HK2,TRAPPC10,RALGDS,PCNT,PRMT2,SIK3,CHTOP,NLRX1,IL6R,PAQR6,SLC25A44,IER2,ZNF394,MAML1,FDXR,DBF4B,EIF4A1,CCNF,NXF1,STX5,COA7,PLPP3,USP1,BRINP3,ZNF281,PEA15,ATF3,RBM15,IER5,NBPF20,PEX13,INHBB,RPRD2,MSX1,VPS72,FZD5,CRYGC,PBXIP1,INAVA,ENSG00000163386,ELF3,RNF25,TGFBR2,NUAK2,RYBP,WDFY3,ATXN7,TIPARP,CCNL1,PTX3,RPP14,APBB2,U2SURP,TOPBP1,SNRK,KIF15,WDR43,ZNF148,SNIP1,GNL3,ARHGEF3,SLBP,UBXN7,PGRMC2,CDC25A,SPRY1,WDR82,HPGD,NAA15,ANAPC10,OTUD4,ITGA2,NIPBL,F2RL1,AGGF1,SERINC5,CASP3,ANKRA2,CITED2,STK17A,TRA2A,ZNF12,STEAP1,MIOS,DLC1,PEX2,OSR2,YWHAZ,FZD6,PDP1,UBAP1,NFIL3,MID1IP1,ARHGAP12,SPTSSA,WRN,MARCHF8,PCF11,DNAAF2,ZNF22,ARF6,ABRAXAS2,METTL3,MOAP1,RPUSD2,ENSG00000166157,BAG5,ARIH1,ZNF202,PLEKHF1,SMPD1,AKIP1,TMEM41B,ZNF143,WEE1,ZNF3,TMEM135,NDEL1,BLCAP,ATF7IP2,NAV2,PLK1,SMAD3,ENDOG,PRR15L,ENSG00000167236,RRM1,ZNF23,SMG8,KLHL26,CDT1,SERTAD3,ZNF146,SRR,CD320,ZNF232,MIS12,VPS37C,FADD,SF1,SETD5,DDIT4,MGAT2,MMADHC,H1-4,IRF2,TAP1,RFWD3,STIP1,FNTA,TMEM223,ENSG00000168614,SEMA4C,CNNM3,ZBTB5,LCMT2,STX18,ANKRD49,MAT2A,E2F6,FEM1B,COMMD8,IRS1,AR,HSPBAP1,ZNF354A,ATF5,ZBTB43,EFNA1,NPIPB3,SH3TC2,NMD3,B3GALNT1,SNUPN,PTK2,RGPD8,HIC2,BUB1,HNRNPF,TM4SF1,ZNF764,PRDM10,SMAD1,SLC30A1,RALGAPB,NPAS2,PFKFB3,SERPINB9,CDH2,SIX2,RNF34,SOCS6,POLH,GPR37,CDCA4,CHCHD7,CEL,PPM1D,KBTBD2,RIOX2,KIAA0232,MTSS1,RNF139,TANC2,ZNF160,HAS2,SOCS5,C1GALT1C1,C9orf16,ZNF672,ZNF692,JUNB,NPTX1,CHD7,KRT19,KRT13,NAT1,POLR1C,ASXL1,ZNF562,ZNF318,WIPF2,BCL2L1,ZNF274,BPTF,ATF7IP,BCL2,METTL18,FBXL14,MRM3,PRNP,ZNF217,JMJD1C,EIF2AK3,KRCC1,TEFM,CEBPB,PAIP1,ZNF131,HINFP,POP7,C2CD2L,CLP1,FUT9,TCEAL1,AFF1,BANP,RASGRP1,ZMAT3,TMCC1,NAA16,CES2,SP3,NADSYN1,NBEA,KAT5,RELA,HECTD4,FAM222B,KDM2A,NOC3L,VANGL1,IQCB1,TNKS,TRIB1,TNFRSF10C,NUDT4,SLC19A1,JUP,PLK3,NET1,RBM4B,MARCHF3,RBM4,CCS,LEMD3,MGA,EXO1,RALGAPA1,ATP2A2,BBS1,MSL2,ZNF266,SLC29A2,RESF1,LARP7,KCTD13,FUT1,CTBP2,TRAF6,ZNF654,ABO,CSRP2,MED16,ATG13,GOLGA8A,DOLK,CCNE2,P2RY2,FOSL1,NR2F1,SFN,PLEKHF2,ORAI3,CSTF3,DLEU1,TMEM39A,ATAD5,CRLF3,CLK2,BDNF,IRX5,PNMA1,ANKLE2,EPS8L2,NUDT4B,RPS6KA3,CHD9,FZD8,TOP3A,TGIF1,JUN,CSTF2T,ZNF518A,IMP3,BOLA1,DDX10,PLEC,TMEM11,EPM2AIP1,NSUN3,ZHX2,EXOSC4,TAF7,CYBC1,RMI1,FBXO34,MRFAP1L1,RRS1,EGR3,GEMIN4,FJX1,GCC1,GRM8,CDC42EP4,SERTAD2,BBS10,RCC1,PAK2,ZNF571,NRIP1,TSPYL5,ZNF443,PITPNB,NQO1,AEN,POLR2A,FRAT2,ZNF322,RAP2B,SGSH,SETD2,MACIR,SIAH2,RFX7,ZNF329,ADO,CHST15,IST1,TP53TG1,ENSG00000182217,SYNM,CLN8,EXOC7,LIMK2,MFSD5,ENSG00000182572,TSKU,ANXA2,DDX28,ACBD3,RGPD6,GPR19,FANCF,PLGLB1,ZNF623,JRKL,RIPK4,ASB7,TRMT12,TRIM52,TBK1,RBM12B,TOB2,ENSG00000183941,PRKX,FAM120C,TSPYL2,GOLGA6L4,SNRNP35,PCDH9,ALDH1A3,TM2D3,MROH7,SS18L1,SNN,ZBTB40,EIF4ENIF1,TMEM186,H1-10,JAG2,NELFA,INTS5,PRPF39,SOCS1,ROR1,IRF7,NR2F2,AHNAK2,PBX1,ZFP36L1,BRWD1,ZBTB3,MYBL1,YTHDF3,DMWD,NPIPB4,SETD4,ZNF267,LRCH3,ANKRD46,KIF18B,MRTFB,ENSG00000186275,NAP1L3,NKRF,NAP1L2,INSIG1,MIR22HG,KATNA1,SPIN2B,HEXIM1,MAPT,ERCC6L,ZDHHC17,RNF220,ISG15,ZKSCAN4,H1-2,ARL4C,C11orf95,AGRN,PLSCR1,GOLGA6L3,H2AX,SRSF10,ZNF177,DPYD,MSL1,ENSG00000188987,ZNF292,RNFT1,H1-0,CLDN4,FAM47E,PNRC2,KAZN,SLC35E2B,SERPINA3,ZNF79,ENSG00000196176,GREB1,ZNF107,POM121,FUT4,ASB13,ZNF34,ZNF140,TSC22D2,YRDC,SIAH1,NCOR2,SULT1A1,ENSG00000196532,ZKSCAN5,NF1,STRN3,ZNF239,ZSCAN16,ADA,RGPD4,H2AC7,PDLIM7,ENSG00000196966,ANXA4,WDR5B,GMFB,ZMYM1,H4C3,PCBP2,PGAP1,SRC,LRRC8B,H3C12,H4C11,RAD54B,ZNF165,BLM,DDI2,TRIM33,HTT,H3C4,MAP3K5,PDGFA,SLC2A10,SIPA1L1,HHLA3,TOPORS,PHF2,RPL37A,HOXC6,H4-16,ZNF44,ADH5,ENSG00000197914,AKAP17A,GOLGA6L9,NOL8,ZNF273,ZNF84,MAK16,PRIM1,ZBTB14,ZNF248,LPAR1,MB,ENSG00000198327,ENSG00000198339,ENSG00000198366,SPRED2,UVRAG,ZNF26,ZNF587,YTHDF2,TMA16,ENSG00000198518,ZNF43,ENSG00000198558,ARC,TLK1,MDM4,KLHL9,CEP290,TOGARAM1,ZNF652,SMURF1,SLC5A3,LRIG2,FOXJ3,UBE2J1,ZNF277,FICD,PRC1,C1orf174,SGMS1,SNORA21,SNORD45B,SNORD58C,COX20,ENSG00000203813,MAFB,GIGYF2,OXLD1,BRD2,COL5A2,FKBPL,HSPA1B,HSPA1A,MBD5,ZNF814,MICB,PPP1R10,PRR3,HLA-E,ZNF468,TRIM27,TRIM13,SDHAF1,ZBTB10,LGR4,SPDYE2,ENSG00000205281,STAG3L1,GOLGA8O,HERC2P9,TSSK2,SNORD58A,SNORD45C,SNORA70,SNORD45A,SNORA48,STK38L,ZNF611,NUP62,AURKAP1,DENND1B,SCAF8,ENSG00000213240,NRAS,ARHGAP19,SLX1A-SULT1A3,SULT1A4,SLC35F6,TAX1BP3,TSPAN4,HAUS3,CPEB1,SLC6A10P,FASTKD5,GOLGA8B,DDX3X,MCM3AP-AS1,RPL17-C18orf32,GUSBP9,RSC1A1,SLC35E2A,NBPF7,CROCCP2,ENSG00000216105,FNIP1,NBPF1,ENSG00000221417,CEBPD,TRIM16,CCNL2,GTF2H2B,TMEM185B,ENTPD1-AS1,GOLGA6L5P,LYRM9,USP32P2,MAPKAPK5-AS1,ZBED5,GABARAPL3,SNORD19B,SNORD10,RNF103,RDH14,PLGLA,ARHGAP8,ENSG00000241978,EIF4EBP3,PPAN-P2RY11,KCTD7,EFNA4,ENSG00000243452,NPIPB5,TTC4,N4BP2L2,CEBPA,PRR5-ARHGAP8,PDCD6,TMEM158,NT5C1B-RDH14,FOXD1,GUSBP3,ATXN7L3B,PRKDC,UTP14C,NPIPB11,FPGT,ANKHD1-EIF4EBP3,ENSG00000255242,ENSG00000256018,ENSG00000256062,ZNF432,ENSG00000256316,POLG2,ZNF253,ENSG00000260045,ENSG00000260189,SLX1B-SULT1A4,ENSG00000260508,SULT1A3,ENSG00000261109,ENSG00000261283,ENSG00000261378,ENSG00000261577,ENSG00000261887,ENSG00000261900,ENSG00000261920,ENSG00000262122,ENSG00000262169,ENSG00000262325,ENSG00000262448,ENSG00000262452,ENSG00000262506,ENSG00000262523,ENSG00000262562,ENSG00000262764,ENSG00000262841,ENSG00000262858,ENSG00000262909,ENSG00000262917,ENSG00000262928,ENSG00000262988,ENSG00000263031,ENSG00000263249,MSMB,ENSG00000264772,ENSG00000265080,MIR3190,ENSG00000265570,RPL17,ENSG00000265832,STRADA,NBPF15,ENSG00000266562,TBC1D3P1-DHX40P1,ENSG00000267894,ENSG00000267910,ENSG00000268136,ENSG00000268158,ENSG00000268237,ENSG00000268269,ENSG00000268431,ENSG00000268546,ENSG00000268604,ENSG00000268612,ENSG00000268963,ENSG00000268982,ZNF587B,ENSG00000269715,ENSG00000269801,ENSG00000269849,ZNF559-ZNF177,MROH7-TTC4,ENSG00000271829,SNORD58B,ENSG00000273439
ATC:G02CB03,N04BC06	CABERGOLINE	17	0.012395	DRD4,HTR2A,ADRA1A,HTR1B,HTR2B,HTR2C,DRD2,ADRA2A,DRD3,DRD5,ADRA1B,ADRA1D,PRL,HTR1A,HTR1D,ADRA2C,DRD1,ENSG00000222040,ENSG00000269075
ATC:L01CA05	VINFLUNINE	16	0.012544	TUBA3D,TUBB1,TUBB4A,TUBA1B,TUBA4A,TUBB2A,TUBB2B,TUBA3E,TUBA1A,TUBA1C,TUBB7P,TUBB6,TUBB,TUBB4B,TUBA3C,ENSG00000198211,TUBB8
TRIFLUATC:N05AA03	PROMAZINE	16	0.013141	NCOA1,CYP2D6,HTR2A,AP1S1,GIT1,DLX2,EGR1,HTR2B,CYP1A2,APP,DRD2,ATF3,ENSG00000172660,CCNE2,DRD1,PPP3R1,TAF15,ENSG00000272000TRIFLU
ATC:N05AG03	PENFLURIDOL	25	0.013507	CACNA1G,TDP1,DRD4,OPRK1,CACNA1I,HTR2A,SLC6A2,SLC6A4,OPRM1,HRH2,HTR2B,CYP19A1,HTR2C,HTR7,DRD2,DRD3,HTR5A,HTR6,DRD5,ADRA1D,HTR1A,ADRA2C,DRD1,ADRB3,HRH1,ENSG00000222040,ENSG00000269075
ATC:L01XE11	PAZOPANIB	41	0.013707	MAP3K9,FLT4,ROS1,MAP2K4,TIE1,FGFR2,FGFR3,STK10,ABCB11,FGFR1,ACHE,IRAK3,FLT1,RIPK2,MAP4K1,AURKC,LIMK1,FRK,TTK,PDGFRB,STK16,NEK2,KDR,RAF1,PDGFRA,RIPK1,DDR1,PLK4,TNIK,KIT,BRAF,DDR2,STK36,RET,AR,MAP3K11,TNK1,YES1,GAK,LIMK2,CSF1R,LYN,ENSG00000262063,ENSG00000263298
ATC:C07AA02	OXPRENOLOL	15	0.013804	ADRB1,HIRA,AVP,AP1S1,RAD23B,APP,CCN1,PIP5K1A,REN,COG5,ADRB2,RCC1,ADRB3,GUSBP9,PPP3R1,GUSBP3,ATXN7L3B,ENSG00000268569
ATC:R03DC01	ZAFIRLUKAST	16	0.013855	ABCB11,EDN1,NFE2L2,EPHX2,GFER,PPARG,IL6,CYP2C9,CYP2C8,CYSLTR2,CYP3A4,USP1,CYP2C19,RNASE3,CYSLTR1,CACNA1H,TNF,ENSG00000263298
ATC:S01EB09	ACETYLCHOLINE	20	0.013892	CHRNA3,ACHE,CHRNA4,CHRNE,BCHE,CHRNB4,CHRNA2,CHRNA10,CHRM3,CHRND,CHRNA1,CHRNB2,CHRM1,CHRNB1,CHRNA9,CHRNA7,CHRM4,CHRM2,CHRM5,CHRNG
ATC:D05AX05	TAZAROTENE	11	0.013942	RARB,BAX,ESR1,MAPK1,STS,MAPK3,SLC5A5,RARA,CYP19A1,CASP3,BCL2,RARG
ATC:J01DD08	CEFIXIME	12	0.01482	ENSG00000034063,TDP1,KDM4A,POLI,POLK,PLCG1,MBD2,CTDSP1,TCF7L2,PSIP1,NFRKB,POLH,GRK2
ATC:M01AG04,M02AA18	MECLOFENAMIC_ACID	11	0.014977	ALOX5,PTGS2,PTGS1,SULT1E1,TTR,AKR1C2,AKR1C1,SELL,AKR1C3,SULT1A1,TNF,HSPA7,ENSG00000262552,ENSG00000265231,ENSG00000265685,ENSG00000266592
ATC:C01CA04	DOPAMINE	44	0.014989	RECQL,TDP1,DRD4,HSD17B10,GSTP1,BAX,COMT,MAPK1,CYP2D6,HMOX1,HIF1A,APEX1,SLC25A14,MAPK3,SLC6A2,BBC3,SLC6A4,NFE2L2,MTR,F3,GSTM1,RGS3,CYP1A1,TP53,SLC6A3,TAAR1,DRD2,HTR3B,DRD3,CYP3A4,CASP3,SLC18A2,CASP7,HTR3A,FEN1,DRD5,FOS,BCL2,PRL,BNIP3,DRD1,PRKN,MPHOSPH8,TNF,GSTA1,INS,ENSG00000268188,ENSG00000272000
ATC:N05AD08	DROPERIDOL	14	0.015189	KCNH2,DRD4,LMAN1,ABCB1,NXT2,HTR2A,PRKAR1A,CD46,ADAM10,CYP1B1,MCL1,DRD2,DRD3,ALPL,CCNE2,DDX3X
ATC:L01XX35	ANAGRELIDE	10	0.015808	ITGA2B,THPO,PDGFB,GATA1,TGFB1,MPL,NFE2,FLI1,PDE3B,PDE3A,ZFPM1,ENSG00000261923,ENSG00000267841
ATC:N05AX11	ZOTEPINE	33	0.015967	TBXA2R,DRD4,HTR2A,SLC6A2,SLC6A4,HRH2,ADRA1A,HEATR5A,RARA,CHRM3,HTR1B,HTR2C,HTR7,DRD2,ADRA2A,DRD3,HTR5A,HTR6,HTR3A,CHRM1,HTR1E,DRD5,ADRA1B,PRL,JUN,HTR1A,HTR1D,CHRM4,CHRM2,ADRA2C,DRD1,CHRM5,HRH1,ENSG00000222040,ENSG00000269075
ATC:J01CA04	AMOXICILLIN	10	0.016028	PCNX1,CXCL12,STC2,CYP19A1,POLH,RASGRP1,CYP11B2,EGR3,IFIT1,GREB1
ATC:L01DA01	DACTINOMYCIN	13	0.016203	RECQL,NR1H4,TDP1,ESR1,HIF1A,PPARD,NR3C1,RARA,CYP19A1,TP53,RORC,ALOX15,AR,HTT
ATC:D04AA10,R06AD02	PROMETHAZINE	80	0.017442	SPAG9,BIRC3,HERPUD1,GDI2,NAV3,EXOC5,ASNS,TCF3,SMARCA2,CXCL2,TMED2,SNAP23,TGFB2,GADD45B,SERPIND1,BIK,NFKBIA,NXT2,HTR2A,CYB5B,EEF1D,MCM4,DENND3,MET,MAP2K6,NSD2,QKI,HRH2,BCHE,HES1,ATP6V1A,MSH6,ENSG00000117289,NEK2,TNFAIP3,INHBA,CDK2,CDKN1A,CXCL6,CHURC1-FNTB,ID1,GRPR,GFER,MRPS12,ILF3,XPO7,EXOSC2,EIF2S3,HRH4,MAP3K7,GNS,IL6,PRPF4,CYP1B1,AMIGO2,ANP32A,RPS11,CCN1,SKP2,TNIP1,NFKBIE,DRD2,ATP6V1C1,LMNA,SQSTM1,INAVA,PTX3,CXCL1,SENP2,F2RL1,GPRC5B,IL7R,MAT2A,ADRB2,HSPA4,CCNE2,JUN,C1orf116,UBE2G2,TAF9B,SPRY4,RPL14,HRH1,DDX3X,H2BS1,FNTB,ENSG00000269257,ENSG00000272773
ATC:L01XE17	AXITINIB	19	0.01798	FLT4,TDP1,FGFR1,ESR1,ABL1,PDGFB,FLT1,AURKC,PDGFRB,NFE2L2,KDR,RARA,TP53,PLK4,KIT,YES1,ATAD5,AURKB,CSF1
ATC:C07AA15,S01ED05	CARTEOLOL	13	0.018292	ADRB1,WDR1,ENSG00000077809,SCAMP1,RRN3,ANAPC5,RRN3P2,AP1S1,SLC2A5,MCL1,CFDP1,ADRB2,HSPA4,TRMT2B,SLC35E2A,RRN3P1,ENSG00000272204
NORATC:A01AD01,B02BC09,C01CA24,R01AA14,R03AA01,S01EA01	EPINEPHRINE	39	0.018788	RECQL,ADRB1,KDM4A,GNAS,COMT,APEX1,POLI,SLC6A2,SLC6A4,NFKB1,FN1,ADRA1A,PTGER2,IL6,SLC6A3,S100A8,TAAR1,DRD2,ADRA2A,MBNL1,S100B,LMNA,S100A9,CASP3,SLC18A2,CASP7,FEN1,ADRB2,ADRA1B,POLH,ADRA1D,RELA,JUN,ADRA2C,DRD1,MAPT,ADRB3,BLM,ENSG00000222040NOR
ATC:J05AF03	ZALCITABINE	1353	0.018844	SCYL3,CFH,ENPP4,CFTR,AOC1,TFPI,HOXA11,LIG3,CREBBP,ABCB4,ITGAL,CRLF1,MAP3K14,ABCC8,CACNA1G,DLX6,KDM7A,TTC22,TBXA2R,VPS41,MYH13,CEACAM21,CEACAM7,TSR3,E2F2,CDKL5,TFAP2B,ADAM22,REV3L,IDS,ZNF200,LRRC23,TSPAN9,MKS1,ABHD5,ANOS1,UTP18,CEP68,GABRA3,ANGEL1,MAMLD1,CD6,ZMYND11,ISL1,CLCA4,ATP2C1,RUFY3,SLC11A1,ATP1A2,HGF,MRE11,CYP3A43,NRXN3,DEF6,HSF2,TYMP,MUSK,FAM13B,ENSG00000031544,PIAS1,SLC4A7,APBA2,PEX3,DAPK2,CUL3,MFAP3,AGA,VCAN,MSR1,RETSAT,JADE2,LCP2,ADRB1,EPHA3,YTHDC2,CTPS2,XK,HDAC9,RSF1,ERCC8,PTGER3,POLQ,PLEKHA5,SIKE1,TTC17,FOXN3,LY75,ARID4B,PTPRN,FOXC1,TBC1D22A,RC3H2,F7,ATG5,CAMK2B,CROCC,STYK1,BCAT1,LZTS1,NCKAP1,TNK2,ZNF112,APPBP2,GSC2,GPC1,CCN5,SNX24,SBNO2,SLC9A3R2,NTN1,SPEN,SLK,CD84,ATXN3,FGFR2,EML1,FECH,EVI5,DHX29,TRO,PDK3,HDAC4,MEF2A,ATP11A,SRBD1,PSME4,TRPC7,NUCKS1,ABCC9,FRMPD1,TESK2,PTPN21,CAMK2A,CDC42,RPL31,SEL1L,ALDH3A2,NDE1,PVR,ABCB11,ST6GAL1,PICALM,NCBP3,WSCD2,KCNQ2,CELSR1,SLC25A40,PLD1,EXOSC7,ACTL6B,RARB,APBB1IP,NEBL,PMS2P1,VDAC3,BRINP1,UBE2D4,CEACAM1,MOXD1,STX7,SMARCA2,MID2,CNOT4,DLGAP4,CXCL2,MEF2C,PTPRC,CACNA1S,CDC14B,FYB1,C1QTNF3,DLG3,PALB2,DOP1A,TUT7,ZNF264,APOB,MAPRE3,SCAMP1,PILRA,TTC39A,MGST2,AQP6,NME8,CEACAM6,PPEF1,ACHE,GMCL1,CASS4,AAMDC,ENSG00000087916,CNOT3,SMOX,SIRPG,OAS1,TBX5,BRAP,FXYD3,NECAP1,RGS1,IRAK3,LYZ,SI,FETUB,FLT3LG,POU4F3,ABCC6,TF,APOH,PITPNM3,ESR1,ANGPT2,MYH7,CEBPE,SLC7A8,CAPN3,TEKT2,MAP3K1,PSMD5,SRPK1,MRPS18A,ERMP1,MZF1,CBARP,PRKY,KLHL22,SEC14L3,UPB1,CARD10,SEZ6L,TTC28,KDELR3,DMC1,GTPBP1,TTLL1,RASL10A,HMGXB4,MTMR3,GRAP2,KIAA0930,NCF4,SLC25A17,ZC3H7B,GZMB,CCDC198,ZC3H14,RPS6KA5,PPP4R3A,YY1,PABPN1,CINP,DHRS2,DCAF11,CD40,HNF4A,CSTF1,BMP7,DIDO1,CHRNA4,EEF1A2,ARFRP1,NDUFAF5,HCK,OXT,METTL4,LPIN2,CEP76,ST8SIA5,ANKRD12,TBL1X,MID1,NXT2,ALG13,GLRA2,SLC25A14,RS1,EEA1,PCYT1B,VGLL1,PIN4,FGF14,ARHGEF7,SUPT20H,RGCC,INTS6,MGRN1,NFAT5,LONP2,PLLP,NME3,ZNF500,CLCN7,UBE2I,ZNF174,CLUAP1,UBFD1,GGA2,KAT8,CCP110,SLC6A2,SCG3,FZD3,STK3,RAB2A,CCN4,MTMR9,ARHGEF10,ADAM2,ASAH1,CKM,PLEKHJ1,DKKL1,FCER2,IL4I1,URI1,TJP3,DENND3,SIGLEC8,ICAM5,RABAC1,ZNRF4,LILRB5,COMP,HAMP,CADM4,AVL9,ITGB8,NPVF,HOXA1,HOXA5,HOXA6,TFR2,FBXO24,AGFG2,LSM5,AP1S1,CLDN15,POU6F2,BLVRA,PRKAG2,MYL7,NMRK1,CDC37L1,ELAVL2,MPDZ,GATA3,ATRNL1,ENSG00000107623,SEC23IP,FGF8,SH3PXD2A,TFAM,KRT23,CRYBA1,ENSG00000108296,RGS9,WNT3,SEPTIN4,GOSR2,PIGL,SLC25A11,CPD,GOSR1,SMARCD2,PSMD11,CCL7,PEX12,RAB5C,NAGLU,EZH1,DLX4,SGCA,SLC16A6,EFNB3,YWHAE,RCVRN,MYH3,CWH43,SMR3A,NFKB1,ELF2,IL2,CLCN3,TBC1D19,HGFAC,FAM149A,ZBTB16,EHD1,OSBP,PPP6R3,NRXN2,NECTIN1,FBXO3,NUP98,EXPH5,PSMD9,PPFIBP1,CLEC2B,SLC11A2,LIN7A,MANSC1,CDKN1B,SCNN1A,OGFOD2,STX2,MDM1,LPCAT3,NT5DC3,PHC1,BTN3A3,DSE,HDDC2,KCTD20,TREML2,RAB23,KHDRBS2,SOBP,ZBTB24,PHACTR2,QKI,TBP,DNPH1,DUSP22,IMPG1,PRPF4B,SLC29A1,LAMA4,CEP72,GHR,TMCO6,IK,HMGCR,HAVCR1,BTNL8,PRLR,IL4,IL5,NR3C1,MACROH2A1,DPYSL3,KPNA1,ARMC8,CBLB,HHLA2,IQCG,MORC1,SNX4,C3orf52,FRMD4B,KLHL18,EFCC1,HEMK1,WDR48,ABCC5,PLCH1,TNNC1,POMC,OTOF,GPD2,SLC30A3,ITGB6,IFIH1,TTC31,TLX2,TACR1,ACADL,LANCL1,EFEMP1,PAPOLG,PECR,KCNJ13,GGCX,GNLY,WNT6,IL1RL1,ABCB6,HDLBP,STK25,ID2,DCAF17,RAB3GAP1,DLX2,KYNU,WIPF1,C2orf42,SPR,ALMS1,DNAJC16,GPX7,EDEM3,S100PBP,DLEU2L,DNAJC6,MIIP,SLC35D1,PRDM2,SRSF11,CTH,AGMAT,NR5A2,RGS4,SSX2IP,GBP1,CDC20,ARTN,PRRC2C,PTBP2,IRF6,UTP25,NEK2,DHDDS,CENPF,MUC5B,KMT2A,TNNT2,TNP1,IRAG2,CASP8AP2,CNR1,ADGB,FBXL5,TGIF2,RARRES1,BTF3P11,CCND2,GTF3C3,SATB2,UBE2B,KLF9,PTBP3,TRIM32,HSDL2,TTLL5,ALDH6A1,GPR75,ATAD2B,BCL11A,C10orf88,CPN1,HOXB8,IFNA6,MAGEB4,MSANTD2,NFYB,NPPB,EPX,TBX2,ADCY7,PYROXD1,KCNJ8,PSPC1,ZNF211,POPDC2,MAPK8IP1,GJA3,GPSM2,PLG,COPA,LY9,PRM2,RPL5,SPATA1,NPY,PHF24,CHST3,SLC25A16,MED13L,ITPR2,CCDC70,ATP7B,TSFM,NFE2,ATXN3L,TNFAIP6,RAP2C,PMS2P5,NCOA3,PARD6B,EDN3,ZNF576,ZNF45,LYPD3,GRM4,ENSG00000124529,MRS2,ABCC10,ENSG00000124578,OARD1,OR2B6,ENSG00000124693,GNMT,RREB1,ATXN1,MYRF,DOK4,PIWIL1,DMAC2L,FNDC11,IL37,PAX8,PSD4,RTN2,GNRH2,TMX4,BFSP1,TMEM74B,AGO3,UROD,THRA,NR1D1,TSKS,SSX1,ELK1,ARMCX1,TIMM8A,IPPK,MASP1,PTPRB,PLA2G5,EPS15L1,IL17B,RNF6,GNGT1,HIP1,RBM48,ZNF780B,C22orf24,POM121L9P,APOBEC3F,KRT17,DNAJB9,IRF5,MRPS12,HOXD3,HOXD13,IVD,SPCS3,BBOX1,SERGEF,KCNC1,CD68,RNASE1,EPB41L4A,FGF13,MAU2,INS-ieGF2,SYT5,LDLR,AFDN,EPO,JUND,CAMSAP1,TNNT3,CALY,CYP2E1,TAF4,PRDM12,NPAS1,ZNF236,PRRG1,LILRB2,GFAP,PPFIA1,BARX1,RARA,CHD1L,LLGL1,THAP1,CC2D1A,ENSG00000132142,PER2,SERPINF1,GRSF1,IGHMBP2,ALDH3B2,AP3B1,SLC14A2,CASP9,DCTN4,ATP8A2,CHI3L1,ENSG00000133149,BEX1,EPHB2,MORC2,ATP13A3,KRAS,ARNTL,LYVE1,ZFC3H1,ERG28,MED6,MBD2,IER3IP1,MEIS2,KATNBL1,TRPM1,PSRC1,PTPN22,IL2RA,DOCK2,PRH2,ADAMTS8,C9orf40,AGTPBP1,PSAT1,CSN2,MTO1,AHI1,REPS1,EMX1,GNS,CPM,MDM2,DHX9,CEP350,NIBAN1,SP110,DOCK10,DNAJB2,TSGA10,TGFBRAP1,GCC2,RNASEH2B,EDNRB,GH2,CSH1,SCN7A,BLK,SKIL,VPS45,IL1RN,GYPC,GAD2,ABI1,C9orf78,RALGPS1,TMOD1,ANGPTL2,SLC31A2,ALDOB,TSTD2,GABBR2,TRMO,CTSV,APTX,RNF38,SPAG8,PIM1,TFAP2A,SLC22A7,FRS3,TJAP1,HCRTR2,TRIM15,MYO7A,ARRB1,CREBZF,SULF1,TMPRSS4,YAP1,TRIM29,CASP1,CASP5,MAP2K5,SLTM,DUOX1,SLC28A2,SPTBN5,BRDT,RABGGTB,CLCA2,DBT,PREPL,EMILIN1,SIX3,TACC2,PLCE1,ENSG00000138294,DNA2,CARF,CHRNA1,BMPR1B,BMP2K,CCNG2,CDKL2,ENPEP,ETNK1,C1RL,COL2A1,PPFIA2,LUM,RITA1,N4BP2L1,RB1,SLC38A6,PSTPIP1,SCAPER,NEIL1,BBS4,PML,ABHD2,DET1,SH3GL3,NCOR1,KSR1,SGSM2,AFG3L2,PRELID3A,CCDC40,ARHGDIA,RAB40B,TBCD,CBX4,MAPK4,SMAD4,ERBB2,CACNA1A,COL6A1,DNMT3L,URB1,KLK3,RERE,MTF2,CELSR2,XCL1,DPT,ADCY10,SDHC,RGL1,PRUNE1,SETDB1,CTSK,RFX5,ENSA,VASH2,S100A8,S100A7,LYST,PSEN2,SNRNP200,ANKRD53,TEX261,AFF3,GPR17,SCRN3,SPAG16,OSBPL10,LRTM1,LIMD1,NXPE3,OSBPL11,LPP,RUBCN,GC,ANK2,SRD5A1,TNFAIP8,COMMD10,CXCL14,KCNMB1,FARS2,CYP39A1,C7orf26,TMEM168,SHROOM2,OGT,GNRH1,SLC25A37,ERLIN2,CRH,LRP12,NFIB,AOPEP,SURF1,REXO4,GPR107,MSRB2,FAM13C,HTR7,EIF4EBP2,PLEKHS1,LIN7C,PTPRJ,CELF1,PAK1,ATM,MPZL2,SCN2B,SIDT2,SOGA1,CDC42EP2,FCGR1A,HNMT,PDCD4,UBE3B,TWF1,DIP2C,AKAP6,NUBPL,DRD3,FLI1,SLC25A4,BICD1,DST,RABGAP1L,OBI1,PDE3B,TGOLN2,KCNK13,NMT2,ZFP36L2,DSPP,DMP1,MBNL1,BMP3,HHEX,MERTK,FEZF2,CD8A,PTPRD,HS2ST1,SEMA3D,MIA3,PPP1R3A,ENSG00000154537,TMSB4Y,CXADR,NCAM2,PDE1C,PLCL2,MPPE1,EPHB1,CDK19,CNOT8,ADCY8,MMP16,ADAMTS3,ADAMTSL3,CXCL13,MAPK13,EXOG,SHCBP1L,SLC6A1,RBPMS,NRG1,MMP14,ST3GAL2,TSC22D3,DGKI,TMEM268,NCK1,HPD,TMSB15A,H4C8,EIF5B,TMSB15B,CD1D,SPATA2,ZSCAN12,APOA2,RAPGEF6,EPB41,RUNX1,PADI4,LCE2B,ZYX,CCDC28B,PKNOX1,LSS,VAV2,CACFD1,MED27,SIK3,CD3G,LMNA,AZGP1,SQSTM1,ENSG00000161570,EIF4A1,SHANK2,CYP4A22,PDPN,B3GALT2,AGL,KCNJ9,FCGR3B,SNED1,PEX13,VSNL1,FZD5,ALPP,ENSG00000163486,CLASP2,SLC2A2,FABP1,NKX6-1,WDFY3,ATXN7,U2SURP,CXCL5,SENP2,RHO,PBRM1,UBXN7,MELTF,SAP30,TMEM144,GASK1B,NIPBL,ERAP1,ANKRA2,ACSL6,IL3,FABP7,STK17A,CTSB,DLC1,OSGIN2,SUN1,YWHAZ,UBAP1,HGSNAT,SVEP1,WRN,ATP5F1C,VSTM4,ABRAXAS2,SPACA9,METTL3,SALL2,PTER,GPR176,JAM3,ARIH1,TPP1,RIC3,CENPN,CCDC68,ZNF3,TK2,GALR1,RRAD,DCTN5,PLK1,CACNG2,SCG5,MAP1A,TEF,ANKRD40CL,ENSG00000167236,IGF2,ENGASE,CA4,KMT2D,SERTAD3,RAB4B,KIR3DL1,CD300A,TK1,NAALADL1,SF1,LMBRD1,ZCCHC4,KCNV2,RAB31,ATF6B,SERINC2,TMEM208,SEMA4C,ZBTB5,SOX14,MAT2A,INPP5D,LETM1,COL4A3,IRS1,ASMTL,CD2BP2,RGS14,CXCL11,KCNAB1,GP2,RNASE2,SPRR1A,HIC2,BUB1,TACR3,PCDH7,ZNF764,MYO7B,ADRA1B,ENSG00000170215,ADPRM,FAXDC2,NFRKB,FABP4,CST2,SLC30A1,DCLK2,ZNF804A,ELOVL6,DLGAP1,SGCD,DPY19L2P2,HOXB9,POLH,KIF5B,BFSP2,MTSS1,TEX13B,ZNF415,CAVIN3,PLAC1,FUT3,SOCS5,OPRPN,GAA,KCNK3,EXOSC1,KCND3,RSL1D1,BCL2L1,FGA,NMUR1,CAMTA1,PTEN,ADRA1D,AQP4,GAP43,MALT1,ID4,ZNF24,MANEA,AFF1,SMPDL3A,NBEA,PHF8,HECTD4,CYSLTR1,IQCB1,GPR137,TNKS,C1QB,DAB1,TNFRSF10D,NUDT4,JUP,KCNH6,GOLIM4,ZNF80,ANGEL2,LEP,RESF1,LARP7,CEP135,PDE12,AMY1B,RAG2,TRAF6,ABO,FAM182B,CTDSP2,MED16,CCNE2,SMAD2,PNLIP,TMEM70,MSRA,IP6K1,FOXL1,VSIG10,IRX5,TCIM,MAN1B1,ST8SIA3,NHLH2,SPATA31C2,PDE4DIP,TNP2,KCNG2,CALML5,NEUROG2,AMBN,CD28,MAF,NSUN3,ZHX2,ZBTB7A,CALR,GRM8,NRXN1,ZNF771,FGD6,FUT7,SSTR2,CHRM4,CXCR2,OGFOD3,SAGE1,SOX2,MAB21L2,MEX3D,GPR88,NEUROG1,TRPC2,ENSG00000182217,BGN,ENSG00000182572,TRAK1,PLCB1,NTM,KCNB2,GALR2,RGS6,DDX28,LCK,CEP63,SRPRA,MTA1,ABAT,CAMK1D,RIPPLY3,POM121L1P,BMP8A,TRIM52,BPY2,SH2D1A,ENSG00000183941,PRKX,TSPYL2,MROH7,EFNA5,H1-5,CSF1,SEPTIN5,EIF4ENIF1,OSBP2,TMEM186,WT1,BRF1,NELFA,INTS5,MAGEA11,RAD51D,SP140L,PDIA2,PBX1,ZNF696,ADARB2,IKZF1,ARL17A,IRS2,BICD2,RASA3,CYP4F2,GABRA5,NAP1L3,FCAR,PCLO,MYT1L,CYP4F3,MIR22HG,LILRB4,KRT14,POFUT2,MAPT,PPARA,EFCAB6,KANK3,ENTPD5,LILRA5,AKR1C1,FOXD3,SHTN1,DAZ3,DYNC2H1,KRT12,MAGI2,IFT140,MAGEH1,ZKSCAN4,AMY1C,CLCN1,DAZ1,SRSF10,HBA2,TRMT2B,ENSG00000188987,RNFT1,IL1RAPL2,NCR1,MYBPC1,ENSG00000196176,FUT4,SPANXD,TRAPPC2,TPK1,SLC6A9,NACA,ENSG00000196532,MYO6,TCF4,HRH1,ERI2,NF1,GM2A,STRN3,ZNF239,SPRR2B,ADA,ENSG00000196966,H4C3,PCBP2,PGAP1,ZNF682,ZNF257,H3C12,MAGEA6,H4C11,SERPINA1,GUCA2A,C5AR1,H3C4,SLC2A10,GZMM,COL4A6,MFAP5,MYH6,ZNF460,PHF2,RPL37A,ZNF81,H4-16,ZNF44,PRB3,UGT2B17,NRAP,ENSG00000197914,IFNA1,MPZL1,VPS13A,ENTPD7,GRK6,ZBTB14,SFI1,HIBCH,ENSG00000198161,ZNF334,SZT2,SULT1C2,CACNA1E,SLC29A3,PEG3,ENSG00000198327,ENSG00000198339,ENSG00000198366,GFPT1,ZNF26,ITSN2,ENSG00000198518,PLN,WDHD1,ENSG00000198558,SPANXC,COPS8,LPA,TOGARAM1,ZNF652,LRIG2,UBE2J1,POU3F3,ENSG00000198946,SNORD45B,SNORD58C,PDCD4-AS1,GP1BB,CR1,FCGR3A,ENSG00000203813,HLA-DOA,TAP2,NOTCH4,CFB,ENSG00000204375,XAGE1B,VWA7,MBD5,CSHL1,PRR3,HCG9,ENSG00000204645,GABBR1,ZNF155,PCDHA9,PCDHA2,SAMD9,ITSN1,DAZ4,OLIG2,DAZ2,GOLGA8O,HBA1,ELOA2,TSSK2,SNORD58A,SNORD45C,SNORD21,SNORD45A,SNORA66,ENSG00000207636,ENSG00000207858,SNORA48,IGKC,IGLV1-44,IGLV3-19,IGLC1,IGHA2,IGHG2,IGHA1,IGHG1,IGHG3,IGHD,IGHM,IGHV3-23,IGHV3-53,IGHV3-66,IGHV5-78,TSSK1B,NUP62,CEP43,LPAL2,EEF1DP5,OR2F1,CSH2,NRAS,VDAC1,ZNF134,MYCBP,AZGP1P1,MEG3,RBBP4P4,MUC5AC,RPL17-C18orf32,GUSBP9,ENSG00000216105,FNIP1,POM121L4P,HMGB1P17,LINC00339,PAPOLB,CNN3P1,ENSG00000221417,PPP3R1,MAGEA3,KRTAP1-3,POM121L10P,IGHV3-72,ATP5MC2P1,MRPS11P1,HLA-DRB4,ORM2,ARL17B,TSPY3,SPRR2C,IGHV3-47,POM121L8P,ORM1,TSPY8,KIF25-AS1,ANKRD36BP2,IGHV4-31,DLEU2,PRH1,RPS29P28,SMG7-AS1,TSPY4,JRK,KRT8P17,ENSG00000235604,PA2G4P2,TBCAP2,EGOT,ACTG1P4,DIAPH2-AS1,PPIAL4G,TSPY10,RPL23AP22,AMY1A,MLLT10P1,SNORD10,KLHL41,AMY2B,KIR3DL2,UGT1A9,KRTAP5-8,CRCP,UGT1A1,AMACR,SERPINB10,TRBV5-2,PSG4,AMY2A,PKD1P1,CFHR1,N4BP2L2,NEAT1,HAUS5,PDCD6,ENSG00000250537,TUBB7P,ZNF550,PRB1,GUSBP3,ATXN7L3B,UTP14C,SOX5P1,ENSG00000255963,ENSG00000256018,ENSG00000256062,ZNF432,ENSG00000256316,DND1,TRDV3,LINC00273,CLEC5A,ENSG00000258389,ENSG00000258697,ENSG00000258755,RNASE4,DUX4L4,TSPY1,ENSG00000259034,ENSG00000259063,ENSG00000259128,ITGB3,GH1,VENTXP1,ENSG00000259951,HOXB7,ENSG00000260129,ENSG00000260150,ENSG00000260155,ENSG00000260376,ENSG00000260384,ENSG00000260502,DUX4,ENSG00000260665,ENSG00000260692,CCPG1,ENSG00000261027,ENSG00000261180,ENSG00000261201,PECAM1,ENSG00000261378,ENSG00000261493,ENSG00000261577,HPR,ENSG00000261755,DNAAF4-CCPG1,ENSG00000261860,ENSG00000261880,ENSG00000261910,ENSG00000261923,ENSG00000261930,ENSG00000262007,ENSG00000262182,ENSG00000262275,ENSG00000262369,ENSG00000262397,ENSG00000262401,ENSG00000262661,ENSG00000262673,ENSG00000262680,ENSG00000262717,ENSG00000262800,ENSG00000262806,ENSG00000262827,ENSG00000262832,ENSG00000262897,ENSG00000262923,ENSG00000263021,ENSG00000263061,ENSG00000263100,ENSG00000263108,ENSG00000263184,ENSG00000263298,ENSG00000263334,MSMB,ENSG00000263699,LINC00667,MYH4,ENSG00000264772,ENSG00000264980,RPL17,ENSG00000265827,SRGAP2,ENSG00000266332,GDF10,ENSG00000266592,TBC1D3P1-DHX40P1,FAM215A,ENSG00000267816,ENSG00000267876,ENSG00000267910,ENSG00000268135,ENSG00000268249,ENSG00000268269,ENSG00000268312,ENSG00000268368,ENSG00000268431,ENSG00000268546,ENSG00000268709,MIA-RAB4B,ENSG00000269114,ENSG00000269168,ENSG00000269309,ENSG00000269380,ENSG00000269512,ENSG00000269562,ENSG00000269594,ENSG00000269797,ENSG00000269801,ENSG00000269820,KCNQ1OT1,ENSG00000269838,ENSG00000269849,ENSG00000269853,ENSG00000270254,ENSG00000270295,ENSG00000270355,ENSG00000270410,ENSG00000270464,ENSG00000270561,ENSG00000270572,SRGAP2D,ENSG00000270881,ENSG00000270895,ENSG00000271000,ENSG00000271039,ENSG00000271089,ENSG00000271189,ENSG00000271210,ENSG00000271292,ENSG00000271326,ENSG00000271438,ENSG00000271481,CCL5,ENSG00000271541,ENSG00000271562,ENSG00000271613,ENSG00000271695,ENSG00000271799,SNORD58B,ENSG00000272125,ZSWIM8-AS1,ENSG00000272684,ENSG00000272794,ENSG00000272881,ENSG00000272883,ENSG00000272939,ENSG00000273050,ENSG00000273159,ENSG00000273201,ENSG00000273202,ENSG00000273223,ENSG00000273273,ENSG00000273459
ATC:G04CA01	ALFUZOSIN	14	0.020533	UBA6,ACHE,RGS1,CHD8,CD69,TRIM38,MSH6,ADRA1A,CHST3,DSC2,APP,MMP14,ADRA1B,ADRA1D,ATXN7L3B,LINC00273
ATC:A10BB12	GLIMEPIRIDE	10	0.021031	ABCC8,TRIB2,ABCB11,IL1B,CYP2C9,PLIN2,ANGPTL4,FABP4,KCNJ11,INS,ENSG00000263298
ATC:N05AD05	PIPAMPERONE	13	0.021671	TBXA2R,HTR2A,SLC6A4,HTR1B,HTR2B,HTR2C,DRD2,ADRA2A,DRD3,HTR1A,HTR1D,ADRA2C,HRH1,ENSG00000222040,ENSG00000269075
ATC:N05AH03	OLANZAPINE	50	0.022718	TBXA2R,KCNH2,DRD4,ABCB11,ABCB1,MAPK1,BIK,HTR2A,SC5D,HMGCS1,HMGCR,HRH2,ADRA1A,GFER,SHBG,LDLR,CHRM3,HTR1B,HTR2B,TP53,AKT1,HTR2C,HTR7,DRD2,HTR3B,ADRA2A,DRD3,HTR6,HTR3A,CHRM1,HTR1E,DRD5,ADRA1B,PRL,LEP,HTR3C,HTR1A,HTR1F,HTR1D,CHRM4,CHRM2,SLC2A4,ADRA2C,DRD1,CHRM5,HTR3E,HTR3D,HRH1,SREBF2,ENSG00000222040,INS,ENSG00000263298,ENSG00000269075
ATC:N05AA01	CHLORATC:N05AA03	219	0.024108	KRIT1,GPRC5A,SAMD4A,BIRC3,FAS,SLC4A7,HSPA5,HDAC9,HERPUD1,MSMO1,KCNH2,SLC2A3,DHX29,SYT1,DRD4,WIPI1,ASNS,SEL1L,TRPC5,ENSG00000073009,PTGS2,UNG,FGFR1,CXCL2,AFP,ABCB1,ORC1,PPP1R15A,ACHE,DDX18,BIRC5,ICAM1,TGFB2,MSH2,FKBP5,HIRA,CYP2D6,HMOX1,MCM5,PCK2,MYBL2,HRH3,AVP,TRIB3,E2F1,STS,POLA1,RBM3,HTR2A,DNAJC3,MAPK3,GDPD3,RAB11A,ASAH1,DENND3,HPN,HBP1,AP1S1,PHYH,SLC6A4,ABCC3,AREG,SC5D,DAO,MAPK14,MCM3,CCND3,VEGFA,ERBIN,HMGCS1,HMGCR,SUB1,STC2,HRH2,CD86,KLHL24,MOB1A,FNDC4,MOB4,IL1RL1,DARS1,SLC1A4,ARHGEF2,CTH,TNFAIP3,DUSP1,EGR1,DUSP4,ADRA1A,TMEM156,CBX3,INHBA,CDKN2C,RAP2C,CKS2,MRS2,CDKN1A,KTN1,HNRNPH2,CHTF18,SDF2L1,DNAJB9,NDUFA5,CHAC1,ENSG00000129277,HEATR5A,LDLR,GDF15,CYP2E1,DUSP9,RARA,NR0B2,NIP7,CHRM3,CDK7,BHLHE40,FST,HRH4,NIBAN1,HTR2B,IL6,PIM1,CREBZF,FBXO11,CYP2C9,DUSP5,AOX1,FGF2,CCNG2,AMIGO2,INHBE,PHLDA1,MBNL2,CYP1A1,CYP1A2,TMEM50B,NR1I3,NR1I2,MANF,TNIP1,IGFBP1,HTR2C,CRH,HTR7,MKI67,EIF3M,DRD2,HYOU1,TAGLN,ADRA2A,SEC24D,SLC7A11,DRD3,XRCC4,TMEM123,MBNL1,CEBPG,BTG3,PDIA4,BAG4,HTR5A,CCNB2,TNFRSF14,HTR6,RCAN1,BTG2,G6PD,LSS,CYP3A4,SQSTM1,CCNF,ATF3,IL24,ALPP,ELF3,FABP1,PTX3,CRELD1,CDK5,CYP2C19,LARP6,HTR3A,SLC3A2,DDIT4,CMAHP,CHRM1,HTR1E,SLC33A1,DRD5,ADRA1B,ZNF217,PRL,ENSG00000172660,DDIT3,POLD4,FOSL1,NUPR1,JUN,HTR1A,HTR1D,RCC1,F2,CHRM4,CHRM2,C1orf116,ADRA2C,DRD1,CHRM5,MAFF,PDIA2,YTHDF3,BICD2,INSIG1,MAPT,SERPINA3,CD55,MYO6,HRH1,ZNF165,CYP2B6,TFDP1,GFPT1,FICD,SREBF2,PJA2,TNF,ZBTB10,PPP1CB,ENSG00000222040,CYP2A6,RPL36A-HNRNPH2,ENSG00000259880,ENSG00000262812,ENSG00000262841,ENSG00000268489,ENSG00000268569,ENSG00000268642,ENSG00000269075,ENSG00000269087,ENSG00000269719,ENSG00000269798,TAF15,HSPE1-MOB4,ENSG00000272000
ATC:L01CD02	DOCETAXEL	87	0.024404	ABCB4,ABCC2,TYMP,FAS,BAK1,TDP1,CASP8,ABCA7,ABCC9,MCM2,PTGS2,XRCC5,PGR,ABCB1,FOLH1,BAX,BIRC5,ESR1,MAPK1,MMP9,TUBB1,XIAP,MAPK3,ABCC1,TNFRSF10A,TUBB4A,CASP2,ABCC3,KRT18,VEGFA,RAD50,NR3C1,UMPS,ABCC5,ABCB6,GADD45A,ABCG2,TNFRSF10B,NPPB,ABCC11,CDK2,ABCC10,CDKN1A,ABCC4,RARA,RAF1,CASP9,CCNB1,MDM2,IL6,TUBB2A,TUBB2B,CYP19A1,FGF2,RB1,ABCA8,TP53,KLK3,MCL1,PARP1,NR1I2,CDKN2A,ABCA9,ABCA6,ABCA10,ABCA5,CYP3A4,ABCE1,CASP3,ABCA1,ABCA3,AR,CDK1,BCL2L1,BCL2,ABCD2,TUBB7P,HRAS,TUBB6,TYMS,TUBB,TUBB4B,H2AX,DPYD,XRCC6,ABCB8,ENSG00000198211,ABCA4,TNF,ABCA11P,TUBB8,ENSG00000273195
ATC:P03AB01	CLOFENOTANE	64	0.025208	CFTR,CREBBP,ABCC2,VIM,CDH1,HSPA5,PTGS2,PGR,ABCB1,ESR1,GABRP,MAPK1,SLC10A1,MAPK3,AHR,HSD17B1,COL1A1,MAP2K6,NFKB1,IL2,CCND1,VEGFA,IL4,POMC,FN1,CTSD,CREB1,ABCG2,CDK2,MT2A,ELK1,CYP1B1,ESR2,CYP11A1,CYP1A1,NR1I3,NR1I2,GNRH1,GSN,NOTCH1,MMP3,ITGB1,PDCD4,GJA1,TFF1,LMNA,CYP3A4,ITGA5,ALB,CASP3,TSHR,CASP7,FAM102A,CTNNB1,STAT3,AR,FOS,CDH2,BCL2,FOSL1,JUN,CYP2B6,ENSG00000199004,MIR342,HSD3B1,RXRB,TNF,SERPINB5,MIR99B,MIR149,MIR193A,MIR15B,MIR27B,MIR638,MIR16-1,MIR1915,MIR663AHG,ENSG00000263313,ENSG00000271748
ATC:D01AE21,J02AX01	FLUCYTOSINE	23	0.025688	AP2B1,TMED2,FKBP1A,PXN,EEF1D,AP1S1,YWHAE,PTP4A1,CANX,UBE4B,MDM2,RDX,NPEPPS,TP53,MCL1,PIP5K1A,EML4,ATM,LMNA,AR,BCL2,TYMS,CSTF2T,PPP3R1,ENSG00000270478
ATC:M03AA02	TUBOCURARINE	39	0.025691	CNTN1,FAS,KMT2C,ZFR,CHRNA3,KCNN2,NIN,CHRNA4,KCNN1,C7,UBE3A,SOS1,CHRNB4,SPP1,RBBP6,IL1B,PTPRA,CDK4,CHRND,CHRNA1,KCNN3,EML4,GOLGA4,FEZ1,CHRNB2,STIP1,CHRNB1,FOS,BCL2,UBE2C,CHRNA7,CHRM2,PRKN,ZACN,PTMA,LITAF,MMP1,DHFR,BGLAP
ATC:D04AA32,R06AA02	DIPHENHYDRAMINE	16	0.027068	THPO,MAPK8,BCHE,PLA2G4A,F3,CHRM3,IL6,NR1I3,HNMT,DRD3,CHRM1,CHRM4,CHRM2,CHRM5,HRH1,ZNF652
ATC:N05AX14	ILOPERIDONE	16	0.02726	DRD4,ABCB11,HTR2A,HTR1B,HTR2C,HTR7,DRD2,ADRA2A,DRD3,HTR6,DRD5,HTR1A,HTR1D,ADRA2C,DRD1,HRH1,ENSG00000222040,ENSG00000263298,ENSG00000269075
ATC:D08AK03	MERCURIC_CHLORIDE	56	0.028122	GCLC,EIF2AK2,PKM,TRPC5,ACTB,PGR,ESR1,MAPK1,CHKB,HMOX1,HIF1A,HCK,MAPK3,ABCC1,AQP8,AQP9,NFKB1,IFNG,SLC22A2,LMNB1,IL4,CD86,BCHE,NFE2L2,F3,ABCG2,ELOVL3,CAT,MT2A,IL1B,EPO,IL6,TXN,CYP1A1,CYP1A2,PMAIP1,GJA1,ANXA5,CASP3,AQP3,GJB2,CLIC4,GJB1,FOS,BCL2,IFNB1,RELA,HSPA6,NQO1,TXNRD2,HSF1,MAP3K5,TXNRD1,HSPA1A,TNF,CYTOR,HSPA7,PARG,CNTF,GABPB1-AS1,EEF1G,ENSG00000261132,ENSG00000271910
ATC:C08EX02	PERHEXILINE	197	0.028907	CYP51A1,ENSG00000006075,GPRC5A,HERPUD1,MSMO1,SLC2A3,KLF6,DHX29,BCL3,WIPI1,ASNS,RPS6KA2,TNS1,CYLD,RRN3,PPP1R15A,P2RX7,RGS1,GADD45B,HMOX1,RPS6KA5,NFKBIA,TRIB3,PGK1,GDPD3,RRN3P2,CA2,POP1,RAB2A,EEF1D,SQLE,ASAH1,BNIP3L,HPN,HBP1,AP1S1,PPIF,TRIM2,CPT1A,IL10RA,CD83,VEGFA,HMGCS1,HMGCR,BCL6,HES1,KLHL24,FNDC4,IFIH1,FN1,SRSF7,KYNU,DLEU2L,GADD45A,ENSG00000117289,TNFAIP3,SGK1,FOXO3,SPP1,NR4A3,RHOQ,YPEL5,SLC17A5,DUSP1,EGR1,DUSP4,FAM117A,COPA,OPTN,ENSG00000124529,ENSG00000124693,MT1G,MT2A,SOX9,EVI2A,KLF2,ZFP36,DNAJB9,SAT1,LDLR,GDF15,NR0B2,LGALS3,HSD17B7,BTG1,ERG28,BHLHE40,PTPN22,LPIN1,CGA,GPNMB,ENPP2,ENSG00000137259,SDCBP,CALHM2,HNRNPD,CCNG2,GABARAPL1,INHBE,PHLDA1,CYP1A2,MAP1LC3B,NPC1,PMAIP1,DUSP10,S100A8,PNRC1,TAGLN,SLC7A11,NR4A2,TMEM251,KLF10,HSPA13,VSIG4,TSC22D3,H4C8,RCAN1,LSS,IER2,SQSTM1,ATF3,IER5,NUAK2,FABP1,S100P,CITED2,GEM,NFIL3,AKIP1,TMEM135,PHB,TUBA1A,FTH1,DDIT4,ENSG00000168274,STIP1,PPT2,EFNA1,MT1E,CSGALNACT2,FOS,SLC30A1,C3AR1,EIF2AK3,ISG20,DHCR7,DDIT3,MCTP1,NUPR1,TGIF1,JUN,EGR3,H2AC6,ENSG00000182217,ENSG00000182572,ENSG00000183941,ENSG00000184348,NEU1,H2BC21,ENSG00000184825,MAFF,METTL7A,IFIT1,IRS2,INSIG1,MT1X,ENSG00000188987,SERPINA3,ENSG00000196176,CD55,PRTN3,ENSG00000196532,H2AC13,H2AC11,H2AC7,ENSG00000196966,H4C3,H3C12,H4C11,ZNF165,H3C4,PDGFA,H4-16,ENSG00000197914,ENSG00000198327,ENSG00000198339,ENSG00000198366,ENSG00000198374,MT1F,ENSG00000198518,ENSG00000198558,ENSG00000203813,ENSG00000205021,ZBTB10,MT1H,MT1M,CPT1B,MT1P3,DLEU2,ENSG00000233224,GABARAPL3,EGFL8,LRRD1,MT1HL1,RRN3P1,ENSG00000256018,ENSG00000256316,ENSG00000256515,PPT2-EGFL8,ENSG00000260199,ENSG00000262742,ENSG00000264719,ENSG00000269666
ATC:J01CE01,S01AA14	BENZYLPENICILLIN	39	0.029225	GCLM,NCBP3,C5orf22,SCAMP1,GMCL1,PIR,ZNF184,CSF2RB,PCNX1,PPP3CB,WSB1,NUP98,CD86,RBM25,PDS5A,RECK,RAP2C,IL1B,IFI6,ARPP19,MED18,TANK,MAP2K5,SEC24B,ETNK1,SS18,LRP12,ATM,HS2ST1,DYNLT3,NOLC1,WEE1,POLR2J3,ZBTB18,NQO1,ANKRD46,TRMT2B,RPL37A,ZNF652,CES1,CHUK,POLR2J4,GUSBP9,TRIM16,NEAT1,GUSBP3,ATXN7L3B,UPK3BL1,ENSG00000267645
ATC:A06AB02,A06AG02	BISACODYL	585	0.029537	NFYA,KRIT1,HCCS,PRSS22,ZFX,IFRD1,PAFAH1B1,EEF1AKNMT,ZNF200,MKS1,AKAP8L,CEP68,BRCA1,UBR7,RWDD2A,CLK1,POLR3B,GPRC5A,UFL1,CCDC88C,YAF2,RGPD5,GLT8D1,ALAS1,GLRX2,DERA,HSF2,TFB1M,NUP160,FUT8,ASTE1,METTL1,SPATA7,JADE2,RSF1,HERPUD1,SIKE1,HPF1,ZC3H11A,CASP8,PMS1,WDR3,ADAT1,MPPED2,ZBTB11,GOLGA5,KLF6,TNFRSF1A,ZFY,RASSF1,HEATR6,MEF2A,IP6K2,RAB27A,ELP1,EIF2B3,ATP2B1,PDCD2,RHOBTB1,STK10,FERMT2,PTGS2,EED,SLC24A1,FOSL2,EXOSC7,KLHL20,SYNJ2,EDN1,ITCH,CPOX,CXCL2,PCDHA6,C1QTNF3,PALB2,KAT6A,NUFIP1,PDS5B,YTHDC1,STARD7,SEH1L,CTTN,MTIF2,NFX1,PPP1R15A,DNMT3B,SMOX,ZNF302,ESR1,GEMIN2,TGFB2,WAC,ZNF184,CDC7,ENSG00000100101,PATZ1,TFIP11,XBP1,MIEF1,SAMM50,KHNYN,HIF1A,EIF5,ZC3H14,PPP4R3A,PRORP,PNN,ZMYND8,CRNKL1,TTI1,ANKRD12,POLI,RIOK3,MID1,UBL4A,KLF5,MRPS31,NFAT5,MLYCD,ELOB,DNAJA3,KNOP1,DNAJC17,POP1,EMC2,PDCD5,SLC1A5,HBP1,KANK1,SETX,EIF3A,DDX50,NSMCE4A,STN1,MTMR4,UTP6,C17orf75,PEX12,DUSP3,WSB1,AREG,PRDM4,RSRC2,TBC1D30,MDM1,CMAS,HCFC2,TDP2,PAK1IP1,ASF1A,SRSF3,FBXO9,ZNF451,ZBTB24,SRF,TENT5A,CLK4,LMNB1,NR3C1,SEC24A,STC2,TBCCD1,BCL6,AMOTL2,ARMC8,BBX,KLHL24,GCA,FANCL,GLS,SLC25A12,DLX2,SRSF7,TIA1,S100PBP,SFPQ,IVNS1ABP,UCHL5,CTH,ZBTB17,RLF,ENSG00000117289,ID3,SLC19A2,PTBP2,DARS2,KMT2A,CAMSAP2,TNFAIP3,FBXL5,ZNF430,FBXW2,MLH3,YPEL5,SLF2,CUTC,AVPI1,DUSP1,EGR1,SOCS2,DUSP4,TNFRSF10B,PYROXD1,PSPC1,TRMT1L,PEX16,ZMYM2,TBC1D15,LIAS,CXCR4,ACVR2A,CYREN,MED13L,CDKN2C,HOXC13,AMD1,NMI,SLC12A5,FASTKD3,NAGK,MRS2,ENSG00000124693,CDKN1A,RPP40,EFNB2,FAM193A,SOX9,IL1B,MKKS,ARMCX5,ID1,PLAGL2,ATG14,SGPP1,ARMCX1,AKAP9,RBM48,DGCR8,OSGEPL1,ELL3,CHAC1,PIMREG,CCNT1,PUS7L,SAT1,LDLR,NSUN5,ENSG00000130489,GDF15,JUND,ZC3H4,SLC6A6,PEX11B,ENSG00000131795,THAP1,GRSF1,H3-3B,KHDC4,OSER1,PPP1R3D,ZMYM5,GPALPP1,STARD13,WDR74,MORC2,BTG1,ATP13A3,SWAP70,MEN1,MED6,BHLHE40,VAV3,NOTCH2,TRIM45,SLC38A2,PUM1,DSC2,ERCC5,POGLUT2,TMEM243,ORC3,MAP3K7,CGA,USP15,COG2,GPR55,TGFBRAP1,IL6,RSAD1,VEZF1,SKIL,ZNF189,RANBP6,ENSG00000137259,CCDC90B,SLC37A4,THBS1,RTF1,KIF11,ZNF365,METTL5,IDH1,HNRNPD,GABARAPL1,ETNK1,AMIGO2,PHLDA1,NUP58,SUOX,RAB20,CYP1A1,LINS1,DET1,NOL3,MEAK7,ZSCAN32,TCF25,TP53,SLC16A3,BRD4,EPHA2,CCN1,ATP1B1,POGK,POU2F1,RGS16,TUFT1,TARS2,SETDB1,MCL1,RFX5,ENSA,RIT1,INTS3,TMEM177,GOLGA4,ABHD10,FAM86B2,SKP2,PIK3R1,GTF2H2,FBXO38,PCYOX1L,FAM50B,TNFRSF21,PNRC1,KDM6A,TERF1,ZNF7,PDSS1,PDCD11,ADM,FEZ1,HIRIP3,NKAPD1,NGLY1,OXSM,VIPAS39,CDC123,ACAD8,THYN1,SACS,GEMIN6,SPC25,CETN3,RGPD3,RANBP2,NR4A2,GTF2E1,MIA3,MRPL39,TSEN2,XPC,FLCN,KLF10,PI4K2A,SLC25A28,MED7,UTP14A,TBC1D31,CPT2,ETS2,FAM86C1P,CBR3,MORC3,SIK3,FLAD1,IL6R,CCNF,NXF1,ENSG00000162290,BRINP3,ZNF281,ATF3,RBM15,DENND2D,IER5,ACP6,REL,PEX13,H3-3A,CLDN1,ELF3,ENSG00000163486,RYBP,TIPARP,CCNL1,TASOR,UBXN7,CCDC51,NPY1R,MOCS2,AGGF1,RHOBTB3,ANKRA2,CITED2,TRA2A,ORC5,SUN1,FAM86FP,GEM,PDP1,TSHR,PCF11,DNAAF2,ENOX2,CEP57,CUL5,ATMIN,ZNF143,WEE1,STAT6,STX3,PRR15L,DUS2,TBC1D16,TRIM68,ZNF23,SERTAD3,MRPL58,FADD,SAC3D1,DDIT4,ENSG00000168274,CDKN2AIP,LCMT2,ANKRD49,MAT2A,HSPBAP1,ZBTB43,EFNA1,SLC33A1,RGPD8,PRDM10,B3GNT2,FOS,RIOX2,TRMT61B,SOCS5,CANT1,NAT1,LRRC8D,ATF7IP,TRAPPC12,KRCC1,PAIP1,TMCC1,RARG,CES2,MYD88,VANGL1,EIF1,RBM4,AKIRIN1,MSL2,ANGEL2,FZD4,VCPIP1,ZNF654,CTDSP2,DOLK,PAAF1,THAP4,JUN,CSTF2T,TMEM187,RRS1,FARSA,GEMIN4,FJX1,SEPHS2,BBS10,FZD2,TSPYL5,ADO,ENSG00000182572,TSKU,DDX28,RGPD6,FANCF,ZNF623,JRKL,PSMG1,ENSG00000183558,VPS33B,PCDH9,MROH7,THAP7,NEU1,DUSP8,ZBTB40,H2BC21,EIF4ENIF1,TMEM186,MAFF,INTS5,C6orf120,NPY2R,BRWD1,ZBTB3,MYBL1,ENSG00000185928,IRS2,ANKRD46,NAP1L3,KPNA4,NAP1L2,FAM86B1,UBE2H,ERCC6L,MCRS1,TRMT2B,ZNF292,MPHOSPH8,CD55,ASB13,NACA,ENSG00000196532,ERI2,ZNF239,ZSCAN16,RGPD4,H2AC7,ENSG00000196966,WDR5B,EOLA2,MAFG,H3C12,KANK2,BLM,H3C4,SIPA1L1,EOLA1,HOXC6,NOL8,ZNF335,PRIM1,ZNF248,ENSG00000198366,OGA,TMA16,DDX39B,KLHL9,ECI2,ZNF277,FICD,DCLRE1A,MFAP3L,H2AC18,ENSG00000203813,OXLD1,NELFE,PRR3,TRIM27,PCDHA9,PCDHA8,PCDHA7,PCDHA5,PCDHA4,PCDHA2,PCDHA1,LGR4,STK38L,ENSG00000221267,ENSG00000221366,TRIM16,CCNL2,BRD3OS,GABARAPL3,PCDHA13,RDH14,AMACR,PCDHAC2,TTC4,FAM86DP,N4BP2L2,NEAT1,PCDHAC1,RBM14-RBM4,PCDHA11,PDCD6,PCDHA10,NT5C1B-RDH14,PCDHA12,UTP14C,FPGT,ATP6V1G2-DDX39B,ENSG00000255242,PCDHA3,ENSG00000256018,ENSG00000256316,CNPY2,MRPL46,HOXB7,ENSG00000262169,ENSG00000262452,ENSG00000262506,ENSG00000262589,ENSG00000262676,ENSG00000263005,ENSG00000263249,ENSG00000263565,ENSG00000264719,SNORD84,ENSG00000265832,SRGAP2,ENSG00000266225,ENSG00000267910,ENSG00000268314,ENSG00000268384,ENSG00000268871,ENSG00000269715,ENSG00000269801,SRGAP2D,MROH7-TTC4,ENSG00000272548,ENSG00000272550,ENSG00000272615,ENSG00000272756,ENSG00000272794,ENSG00000272818,ENSG00000272935,ENSG00000272974,ENSG00000273078,ENSG00000273146,ENSG00000273201,ENSG00000273220,ENSG00000273256,ENSG00000273263,ENSG00000273317
ATC:N07AX01,S01EB01	PILOCARPINE	15	0.029821	MAPK8,IL1B,CHRM3,CYP2C9,APP,PIP5K1A,CASP3,CYP2C19,CHRM1,CHRM4,CHRM2,CHRM5,MAPT,PPP3R1,CYP2A6
ATC:C04AD03	PENTOXIFYLLINE	56	0.030167	CFLAR,BIRC3,FAS,MAPK9,CASP8,PDE4A,PDE8A,ABCB1,PDE6C,MAPK1,XIAP,MAPK3,TNFRSF10A,PDE4C,MAPK8,ACTA2,COL1A1,BIRC2,PDE10A,PDE8B,PDE4D,PDE1A,GADD45A,TNFRSF10B,NPPB,TNFSF10,PDE1B,CDK2,ADORA2A,CRP,CASP9,PDE6A,PDE6B,CCNB1,IL2RA,CYP2C9,PDE5A,PDE6H,CYP1A2,MCL1,CCNA2,PDE3B,PDE1C,PDE6D,PDE9A,CASP3,CDK1,FOS,ADORA2B,PDE7B,BCL2L1,PDE3A,PDE4B,PDE6G,PDE2A,TNF,PDE7A,ENSG00000261923
ATC:M01AG01	MEFENAMIC_ACID	21	0.031233	TDP1,KCNQ1,PTGS2,TRPM3,PTGS1,FN1,IFI6,SLC22A7,CYP1A2,SLC22A9,AKR1C2,HPGD,SLC22A11,CEL,SLC22A1,RCC1,AKR1C1,SELL,AKR1C3,SLC22A6,ZNF652,ENSG00000265231,ENSG00000265685,ENSG00000266592
ATC:J01DD06	LATAMOXEF	2396	0.031686	SCYL3,CFH,SEMA3F,CFTR,KRIT1,AOC1,SNX11,ICA1,CFLAR,TFPI,ARF5,POLDIP2,PLXND1,AK2,FKBP4,HSPB6,ZMYND10,SLC25A13,CDC27,HCCS,UPF1,LIG3,CIAPIN1,PRKAR2B,CREBBP,ABCB4,ITGA3,ITGA2B,ASB4,REX1BD,AP2B1,DLX6,KDM7A,AGK,TTC22,IFRD1,MYH13,PAFAH1B1,KIAA0100,CEACAM7,CD79B,TSR3,DNAJC11,E2F2,CDK11A,NADK,TFAP2B,ADAM22,AASS,IL32,UBE3C,EEF1AKNMT,PHF7,IDS,PRSS3,ZNF200,LRRC23,ELOA,LYPLA2,MKS1,UTP18,LARS2,WIZ,RABGAP1,PPP5C,CEP68,GABRA3,BRCA1,ALOX5,MAP4K5,POLR3B,RNF14,DDX11,CD6,COX15,NUDCD3,CLCA4,ATP2C1,RUFY3,SLC11A1,AGPS,ATP1A2,HGF,MRE11,CYP3A43,SPAST,NRXN3,RNF10,AKAP11,GCLM,DEPDC1,TOMM34,MIPEP,BRD9,ARNTL2,HMGB3,MUSK,ABCF2,UBA6,ATP6V0A1,SLC4A7,MAP2K3,PEX3,VCL,DAPK2,ADSS2,CUL3,FLT4,MFAP3,METTL1,HOXC8,AGA,TLL1,EDC4,VCAN,SPDL1,STAU2,INPP4A,RAB27B,LSG1,C2orf83,ADAM28,DCUN1D1,JADE2,ADRB1,PHKA2,EPHA3,YTHDC2,CP,MAP4,NOP16,RSF1,ERCC8,DKK3,LIMA1,PTGER3,HOMER3,POLQ,MPHOSPH9,FOXN3,MRTO4,LAMA3,KCNQ1,KIF1B,TBC1D22A,GALC,SZRD1,FAM114A2,CYFIP2,TAB2,EIF2AK2,TRAF3IP2,DCBLD2,SOAT1,PKP2,F7,ATG5,LAMC2,RASGRF1,CAMK2B,RIOK2,NDC1,ALDH18A1,MXD1,CDK17,CTDP1,WNK1,SNRNP40,COL11A1,BCAT1,LZTS1,SFSWAP,APPBP2,ISOC2,GSC2,MTMR1,HAGH,ATP2C2,CDON,HIPK2,TNPO3,TMEM161A,LPAR2,SLC9A3R2,TRAM2,MCM10,ADAT1,MYLK,ZC3H15,ASB1,ELAVL1,NFYC,CD84,ATXN3,FGFR2,ISOC1,ARFGEF1,MTFR1,FECH,SP100,EVI5,TP53BP1,TRO,PMS2P4,SYT1,NAV3,ATP2B3,CBFB,HDAC4,IP6K2,KIF2A,RASGRP2,PSME4,TRPC7,NUCKS1,HES2,LRP6,SCT,FRMPD1,CNGB1,CAMK2A,MAP4K4,RPS6KA2,TRIP13,TCF3,MBD3,RPS6KA6,ALDH3A2,UBE2D1,SMC1A,CHFR,NFATC3,STK10,PVR,ENSG00000073009,NLE1,FERMT2,ABCB11,MAP3K13,ST6GAL1,PICALM,NCBP3,BCS1L,LMAN1,SLC25A40,FSCN1,DLG1,RAB7A,SART3,EXOSC7,KIFAP3,KLHL20,TPD52,GPC4,MAP2K7,ACTL6B,RARB,DNAJC10,EXOSC5,ACTN2,CST7,ARAF,SYNJ2,MLLT10,FGF20,VDAC3,BRINP1,PKD2L2,SDF4,UBE2D4,SP140,CEACAM1,SLC35C2,RIF1,RAB21,SMARCA2,SESN1,KCNN2,DLGAP4,CACNA1S,STK17B,PCDHGA2,FYB1,C5orf22,COBLL1,TRPM3,PALB2,DOP1A,BCKDHB,KAT6A,TNPO1,NUFIP1,PDS5B,CYLD,SLC27A5,ZNF586,FAT1,PPIE,ZMPSTE24,HAL,TXLNA,APOB,MAPRE3,ATRX,MECOM,SCAMP1,ABCB1,RRN3,EPS15,B4GALT1,NFX1,NME8,SEPHS1,PPEF1,ALG9,NOX4,ACOX3,MTMR2,OGFOD1,ADD1,GMCL1,GNAS,PTHLH,TFAP2C,CASS4,PIR,ALG6,DDX18,ANKRD10,ARHGAP28,SMOX,FKBP1A,NSFL1C,ANAPC5,OAS1,SIRT4,TBX5,BRAP,GANAB,NECAP1,ARHGAP4,LTBP4,PAPOLA,NUDC,MAEA,THPO,FLT3LG,MCOLN1,USP48,KIF4A,LAMB4,LAMB1,ABCC6,ITGA6,TF,APOH,ESR1,RGS17,ANGPT2,MYH7,SLC7A8,TOX4,GEMIN2,SEMA6A,COL9A3,EZR,AGO1,TEKT2,TGFB2,XYLB,HDAC6,CDC23,AAAS,CBX5,PSMD5,PTGS1,PDE6C,TLL2,CREM,SRPK1,MRPS18A,VARS1,CDC5L,HNRNPH3,IFT74,JAK2,ACOT7,CDC7,SCD,ERMP1,NRP1,PALMD,MZF1,OCEL1,CIRBP,PRKY,MTAP,POLRMT,HCN2,KLHL22,P2RX6,SPECC1L,PPIL2,UPB1,PES1,MAPK1,GGT1,MFNG,GRK3,LGALS2,GGA1,SEZ6L,HPS4,GCAT,GGTLC2,TOMM22,POLDIP3,SBF1,TTLL1,HMGXB4,MCAT,RBFOX2,MTMR3,MIEF1,GRAP2,KIAA0930,SLC25A17,ST13,RANGAP1,PMM1,ZBED4,RBM23,VCPKMT,SOS2,CDKN3,ATP6V1D,CCDC198,CHGA,DICER1,TCL1A,ZC3H14,PSMB5,YY1,PABPN1,CINP,PRORP,DCAF11,EMC9,TM9SF1,PNN,GSS,VSX1,CD40,IFT52,HNF4A,NDRG3,CSTF1,BMP7,RAE1,PRPF6,DIDO1,GID8,SLC17A9,ARFGAP1,C20orf27,CDC25B,ARFRP1,CSNK2A1,ANGPT4,MYL9,IDH3B,JAG1,DHX35,ACOT8,APMAP,ZNF516,METTL4,LPIN2,CEP76,ANKRD12,PSMD10,ATG4A,TBL1X,ATP1B4,ALG13,MOSPD1,SRPX,GLRA2,CCDC22,SMARCA1,PPP1R2C,RS1,EMD,TAZ,PCYT1B,VGLL1,FGD1,KLF5,ARHGEF7,SUPT20H,SLC25A15,TRADD,NUP93,NFAT5,N4BP1,POLR2C,CYB5B,NME3,SLC7A6,MON1B,TAF1C,USP10,ABCC1,LMF1,CLCN7,ANTKMT,SLC7A5,STUB1,PIEZO1,CLUAP1,UBFD1,GGA2,DNAJA3,BFAR,RRN3P2,SLC6A2,RNF40,AAGAB,RAB11A,FAM189A1,GABPB1,SCG3,BRF2,INTS9,NBN,SFRP1,LAPTM4B,POP1,IKBKB,STK3,RAB2A,EMC2,ZC2HC1A,IL7,NCALD,MTMR9,NEFM,TUSC3,ENSG00000104725,ARHGEF10,KLHDC4,MCM4,ADAM2,KCTD9,ASAH1,CLPTM1,PLEKHJ1,DKKL1,TLE6,TIMM44,VRK3,FAM32A,ZNF419,URI1,YJU2,PRKD2,TJP3,FZR1,MRPL4,SIGLEC8,BABAM1,NAPA,RABAC1,ZNRF4,KDELR1,GRWD1,CLEC11A,CARD8,GCDH,LILRB5,PRPF31,ENSG00000105663,COMP,GAPDHS,HAMP,ATP13A1,AVL9,PIK3CG,PON2,ITGB8,STEAP1B,PTN,OGDH,TFEC,CAV2,MET,DNAJB6,HOXA6,ANKRD7,TSPAN12,CPVL,EPHB6,CASP2,PDAP1,CYP3A5,TAF6,WASL,FBXO24,RBM28,LSM5,MYL10,MEST,MEOX2,POU6F2,PSMA2,BLVRA,URGCP,TMEM248,RHEB,MYL7,BCL7B,LHX2,FKTN,MEGF9,TRIM14,CDC37L1,PLGRKT,KANK1,SETX,ATRNL1,RAB11FIP2,ERLIN1,EIF3A,ENSG00000107618,SEC23IP,MICU1,PPP3CB,CCSER2,TWNK,FGF8,NPM3,PITX3,LARP4B,GTPBP4,TASOR2,XPNPEP1,TFAM,PPIF,TSPAN14,KRT23,CRYBA1,ENSG00000108264,ENSG00000108296,RGS9,WNT3,TRIM37,GOSR2,PNPO,RECQL5,SLC25A11,BLMH,CPD,DRG2,FTSJ3,SMARCD2,SYNGR2,KAT2A,DLX4,SGCA,PTGES3L-AARSD1,DUSP3,SLC16A6,PRKAR1A,YWHAE,RANGRF,MYH1,MYH3,TMEM33,CWH43,DCUN1D4,USP46,SMR3A,CHIC2,GAB1,IL2,CLCN3,TRIM2,NEIL3,NSD2,MFSD10,HGFAC,FAM149A,UGDH,EHD1,OSBP,DCPS,NRXN2,MS4A6A,FOLR1,ANAPC15,APOA4,APOC3,DDX6,NECTIN1,FBXO3,NAA40,CD81,SLC35F2,NUP98,HPS5,GTF2H1,VWF,PPFIBP1,PRDM4,SLC11A2,CAMKK2,ELK3,FOXM1,SCNN1A,RERGL,RFC5,STX2,CAND1,CPSF6,COPS7A,LPCAT3,NT5DC3,RAB35,BTN3A3,RNGTT,HDDC2,TPD52L1,MTRF1L,MAPK14,STK38,SRSF3,RNF8,MDN1,GLP1R,BAG2,GPR63,KHDRBS2,PRDM13,PTP4A1,ALDH5A1,ACOT13,SOBP,HBS1L,PEX7,ZBTB24,SLC16A10,PHACTR2,QKI,PDE10A,MDFI,BYSL,TBP,DNPH1,IMPG1,PRPF4B,SLC29A1,BTN2A1,LAMA4,MAN2A1,NNT,MRPS30,GZMK,TMCO6,THG1L,CNOT6,IL12B,BTNL8,MSH3,POLR3G,CDH6,LMNB1,PRLR,IL4,IL5,GNPDA1,NUP155,PPP2CA,SEC24A,MACROH2A1,DPYSL3,CSNK1A1,ATP6V0E1,TBCCD1,KPNA1,PCCB,ARMC8,KAT2B,TUSC2,CBLB,MORC1,UMPS,NCBP2,FRMD4B,KLHL18,SCAP,HEMK1,WDR48,GORASP1,RRP9,ABCC5,ABHD14A-ACY1,KLHL24,PLCH1,KANSL3,CENPA,MPV17,EIF2B4,NRBP1,ITGB6,ITGA4,SNX17,PDE1A,IFIH1,GCA,TTC31,NDUFS7,TLX2,TACR1,LANCL1,EFEMP1,REG1A,STAT1,GLS,DNAH6,USP34,KCNJ13,GGCX,COQ10B,IL1R2,IL18R1,HDLBP,PPP1R7,TPO,RAB3GAP1,SLC25A12,SLC1A4,KYNU,ORC2,PNO1,THADA,AAK1,TRAK2,C2orf42,TIA1,EPAS1,ALMS1,DNAJC16,GPX7,FAM20B,ICMT,QSOX1,MECR,EDEM3,WDR77,SCAMP3,TRIM62,GON4L,DLEU2L,DNAJC6,IVNS1ABP,MFN2,MIIP,SMG7,SLC35D1,PLA2G4A,PRDM2,SRSF11,CTH,CRYZ,PHTF1,ZBTB17,NR5A2,MAP7D1,KCNQ4,KDM5B,SSX2IP,GBP1,ARTN,IPO13,CNN3,PRRC2C,PTBP2,UTP25,SLC35A3,RCOR3,NEK2,DHDDS,ARID1A,CENPF,POLR1G,MUC5B,CTSD,TNNT2,TNP1,FASTKD2,CREB1,ADGB,ARG1,RXYLT1,TGIF2,RARRES1,RAB3GAP2,BTF3P11,ELL2,GTF3C3,SATB2,UBE2B,TJP2,CCDC92,PTBP3,FKBP15,GLE1,RAB14,INVS,DENND1A,ONECUT2,YLPM1,NEK9,ACOT2,AREL1,DLST,RBM25,ALDH6A1,ATAD2B,FAM98A,BCL11A,SLF2,IDE,CUTC,CPN1,HOXB8,RCL1,IFNA8,SOHLH2,WBP4,ETF1,KDM3B,UTP20,TMPO,ARL1,GLT8D2,SOCS2,NFYB,CLU,ADRA1A,PPP3CC,EPHX2,TARDBP,SLC35B1,NCAPH,ECHDC2,PLBD1,ZNF549,GJA8,CCR2,LIAS,GPSM2,RPL21,OCRL,MRPS2,COPA,SPATA1,TRMT13,ZMIZ2,HOXA7,ARL4A,SMU1,RECK,ACO1,PHF24,DCAF10,CYREN,CALD1,CIT,MED13L,RASSF8,CCDC70,TSFM,NCKAP1L,CDK2,AMD1,ATXN3L,BATF3,DNPEP,PI3,SDC4,PARD6B,SRSF6,RAB22A,STAU1,PCK1,NAGK,ATP8A1,ZNF576,ZNF45,GRM4,ENSG00000124529,MRS2,ABCC10,H1-3,NQO2,H2BC11,MED20,TBCC,ENSG00000124693,KLHDC3,SOX4,RREB1,RPP40,EEF1E1,MYRF,SCGB2A1,MT1G,DOK4,RAP2A,SEPTIN6,DMAC2L,FAM193A,GRK4,MRPS7,GGA3,NUP85,MSTO1,TTF1,KIR2DL1,OPRL1,SLC2A4RG,PAX8,PSD4,GRIA3,RPL23,SH2D3A,PANK2,TMX4,FLRT3,MKKS,BFSP1,LAMP5,ITPA,TMEM74B,MAX,ID1,PLAGL2,AGO3,UROD,KLC1,F10,IGFLR1,THRA,NR1D1,TSKS,BECN1,EMG1,SSX1,SIX1,DLGAP5,ZBTB1,NUP214,TIMM8A,ABHD8,MASP1,TSPAN8,PTPRB,IDUA,EMC1,PLA2G5,SLC35E1,EPS15L1,MACF1,SMARCA4,IL17B,VIL1,AAMP,RNF6,GNGT1,PTPN12,RBM48,CASD1,ZNF780B,PPAT,DGCR8,SDF2L1,POM121L9P,APOBEC3F,KRT17,POT1,CALU,KLHDC10,MRPS12,HOXD10,HOXD13,HERC2,IVD,ARPP19,LOXL1,MBD4,SPCS3,BBOX1,RPAIN,CD68,MPDU1,ILF3,SNX6,EGLN3,RNASE1,EPB41L4A,ITFG1,MAP7D3,CDKN1C,DOHH,SYT5,PUDP,GNL3L,LDLR,ANGPTL8,XPO7,KIF1A,COLGALT1,TULP4,QRSL1,AFDN,EPO,ENSG00000130489,CAMSAP1,ATXN10,CALY,PAK4,TAF4,EXOSC2,ENSG00000130723,NPAS1,CLIP1,PPAN,ZNF236,UBE4B,PRRG1,LILRB2,AAR2,ARHGEF9,PYY,ZNF227,GSE1,MGAT1,PSME3,UBE2D2,PPFIA1,THOC6,RARA,CHD1L,PEX11B,PDHA1,MCCC2,THAP1,DNAJB1,DCAF15,CC2D1A,TRIM21,ENSG00000132142,DHX30,NUP210,ENOSF1,RRP8,PTCD3,ILKAP,PER2,SCLY,MYBBP1A,DDC,GRSF1,ANKRD17,ITGB4,H3-3B,EIF5A,KDM6B,CLEC10A,MATN2,BTBD3,NXT1,DCAF8,IGHMBP2,NASP,RBM38,AP3B1,DCTN4,MYH8,MPRIP,CHIT1,TRPC4,RFC3,RNF128,EPHB2,WDR74,PLAAT2,MYH11,MORC2,GGT2,MKRN1,ATP13A3,RRAS2,ZFC3H1,ERG28,DGLUCY,MED6,CCNB1,CAMK1,MEIS2,TRPM1,PRPF38B,TSPAN2,VAV3,PSRC1,NOTCH2,TIMM17A,CFHR5,SOX5,KLRD1,PRH2,RTL8C,CDCA8,TUT4,TIMM10,CARS2,ADAMTS8,APC,C9orf40,CTSL,FBXO21,TRAFD1,ANKRD6,EPHA7,MAP3K7,NAT10,TESPA1,PPP1R1A,TSPAN31,TFCP2,ACVR1B,OS9,AHI1,EMX1,GNS,CPM,MDM2,PCNX2,URB2,GLUL,DHX9,LAMC1,SP110,PAX3,DOCK10,ARMC9,COX5B,TSGA10,TGFBRAP1,PLXNC1,PWP1,FLNB,RNASEH2B,TBC1D4,BORA,RCBTB1,SCEL,KDELR2,ZDHHC4,TBRG4,HUS1,RSAD1,SRSF1,GH2,CSH1,KAT7,RTP4,SCN2A,SCN7A,BLK,SKIL,VPS45,RPS6KC1,IL1RN,IL36RN,SAP130,UGGT1,GAD2,ABI1,YME1L1,CDK9,SMC2,KLF4,TOR1A,RALGPS1,TMOD1,ALDOB,FPGS,TEX10,TSTD2,GABBR2,NR5A1,TRMO,NCBP1,PDCL,APTX,CCL21,DNAJB5,SPAG8,RPS6,SLC22A7,FRS3,TJAP1,MDC1,MOG,TRIM15,MYO7A,FCHSD2,RAB30,CREBZF,NARS2,SULF1,TMPRSS4,TRIM29,SLC37A4,RDX,PPP2R1B,FDX1,CASP5,THBS1,NDUFAF1,PARP6,TUBGCP4,ADAM10,SLC28A2,SPTBN5,BCAR3,BRDT,RABGGTB,CLCA2,DBT,PREB,SLC5A6,PREPL,EMILIN1,CEP55,PLCE1,ANXA7,ENSG00000138294,ENSG00000138297,ASCC1,DNA2,STAT4,CHRNA1,INTS14,BMPR1B,RAP1GDS1,G3BP2,SEPTIN11,CCNG2,CDKL2,CENPE,ENPEP,GABARAPL1,ETNK1,COL2A1,ANP32D,LLPH,ASCL1,RITA1,SLC7A1,TARBP2,ACVRL1,BRCA2,MYG1,CUL4A,TMX1,SERPINA10,NIPA2,SORD,FGF7,TSPAN3,MAN2C1,TPM1,IGF1R,DET1,CRTC3,RUSF1,PARN,CDR2,GCSH,NOL3,RHOT2,RPL3L,NCOR1,KSR1,NPEPPS,SS18,AFG3L2,IMPA2,GNAL,SLC39A6,RPRD1A,MEP1B,SLC14A1,WRAP53,ASGR1,CCDC40,TMC6,SLC16A3,CBX4,MAPK4,MBD1,SMAD4,RETREG3,TXNL4A,PFKL,COL6A1,TMEM50B,APP,URB1,RCN3,RERE,CELA2A,CNKSR1,ZNF593,C1orf216,MAP3K6,GPN2,PRKACB,PIGK,MTF2,ENSG00000143140,GPR161,RGS5,USP21,TOR1AIP1,PRUNE1,TARS2,SNX27,RFX5,ENSA,ARNT,GOLPH3L,TAF1A,S100A7,UBAP2L,KCNN3,GALNT2,TTC13,SCCPDH,LYST,EML4,CALM2,VPS54,ASXL2,ANKRD53,NAT8,AFF3,UBXN4,POLR2D,PKP4,PTH2R,KANSL1L,COPS7B,RETREG2,OSBPL10,SLC25A38,GOLGA4,SHQ1,LRTM1,LIMD1,RABL3,OSBPL11,EIF2B5,GC,ANK2,RPS3A,PDGFC,SRD5A1,HAPLN1,PPIP5K2,COMMD10,ATG12,CXCL14,G3BP1,FARS2,GFOD1,FAM193B,TNFRSF21,MMUT,CYP39A1,ZMYM4,C7orf26,IGFBP1,MDH2,ATXN7L1,TMEM168,AGBL3,TLK2,SLC16A2,OGT,ZNF711,RPL10,CSGALNACT1,GNRH1,SLC25A37,PLPBP,ERLIN2,CRH,LACTB2,PRDM14,NFIB,ENSG00000147926,STOM,ASTN2,REXO4,ASB6,GPR107,NACC2,ZEB1,LRIT1,CAMK2G,ADIRF,HTR7,TCF7L2,MKI67,PDCD11,ADAM12,SLC5A12,LIN7C,PGAP2,EIF3M,PTPRJ,ARFGAP2,HIKESHI,PAK1,TTC12,ST14,HYOU1,SLC22A8,EML3,CHEK1,SCN2B,SIDT2,SOGA1,YTHDF1,PPP4C,SAP18,MIA2,HNMT,PDCD4,DIXDC1,DLAT,NKAPD1,FOXO1,SLC7A11,UBE3B,ANK3,DIP2C,CSNK1G3,QDPR,DRD3,ADAM8,PIGF,INPP1,FLI1,KCNJ1,BICD1,ZNF385D,GUF1,OBI1,GRID2,ENSG00000152268,PDE3B,TGOLN2,KCNK13,DSPP,DMP1,MBNL1,GPD1L,PELO,FARP1,HNRNPDL,MED21,CPB1,BMP6,RANBP2,MERTK,FEZF2,LPCAT1,UBP1,RMND5A,GTF2E1,HS2ST1,SEMA3D,JPH3,TOMM70,MIA3,PPP1R3A,BUB3,DIPK1A,MAGED4,PDLIM3,TSEN2,CXXC1,EPHB1,APOOL,CYP2U1,ATP6V1C1,ENSG00000155130,HSPA13,USP25,SLC16A1,LARP1,GRIA1,CYLC2,SLC26A2,ADCY8,AFF2,GRIP1,MMP16,KCNMA1,DPY19L4,N6AMT1,CCT8,SCAF4,AIFM1,NTAQ1,EXOG,ATP2B2,SLC6A1,RBPMS,NRG1,NECAP2,CACNA2D3,APPL1,DYRK1A,TMEM164,SLC38A10,PALM2AKAP2,CABP1,C12orf43,RER1,ENSG00000157950,BABAM2,DUSP2,NCK1,HPD,WASF2,CUL4B,H4C8,EIF5B,NRG2,B4GALT5,DNAH3,ZSCAN12,ELK4,SPATA2L,EDA,APOA2,CCAR2,EPB41,MIS18A,PAXBP1,HOXB13,ATP5MC1,SNF8,RUNX1,CLDN14,SIM2,PADI4,LCE2B,EFCAB14,CTBP1,TPPP3,ZNF230,ZNF221,CALM3,CCDC28B,PDE9A,PKNOX1,CBS,PDXK,TRAPPC10,GATD3A,VAV2,MCM3AP,PCNT,PRMT2,CACFD1,FCN2,C9orf116,LCN1,MED27,SAFB,CHTOP,CXCR5,FLAD1,NLRX1,AZGP1,CPSF4,ORAI2,ACOX1,PRPSAP1,ENSG00000161574,LARP4,SENP3,EIF4A1,RPS6KA4,BEND5,COA7,CZIB,PDPN,PEF1,B3GALT2,GBP2,AGL,EXTL2,KCNJ9,PEX19,SNED1,MAPKAPK2,PEX13,FBXO41,VSNL1,H3-3A,ENSG00000163113,CTSS,ERCC3,FZD5,ALPP,ALPI,MRPS18C,PMVK,CLDN1,POGLUT1,CCKAR,TMEM183A,IGFBP7,TRAT1,CLASP2,AIM2,FABP1,GTPBP8,ALB,RPP14,ABHD6,APBB2,PCOLCE2,U2SURP,KIF15,TGM4,LZTFL1,LRRC2,ZMYM6,SNIP1,SENP2,RHO,SFMBT1,PBRM1,UBXN7,MELTF,APEH,HSPA4L,ABHD18,GRM2,MAP9,TMEM144,GASK1B,IL15,ARFIP1,NIPBL,F2RL2,PRRC1,HTR4,TIGD6,ANKRA2,TERT,IL3,CSF2,FABP7,TLX3,TRA2A,SLC13A4,TNFRSF11B,ORC5,OSGIN2,INTS1,ALDH7A1,BAALC,SLC25A32,WASHC5,PSIP1,SVEP1,CLDN3,GAPVD1,VCP,TSHR,ABRAXAS2,SNAPC4,ENTR1,SPACA9,BMS1,NSMF,METTL3,CLMN,PTER,BAG5,API5,NOLC1,ARIH1,SYNPO2L,IDH3A,TRIM66,ATMIN,ZNF3,TMEM135,ATF7IP2,NNMT,AP1G1,DCTN5,PLK1,MYO1A,VPS39,STX3,GREM1,MAP1A,AKTIP,MARS1,TEF,PHB,ANKRD40CL,DOLPP1,ENDOG,C15orf39,SP2,COQ7,CRK,TBC1D2B,IGF2,CDK12,ENGASE,IRGQ,ZNF180,CA4,SMG8,CDT1,KMT2D,LAIR1,KIR3DL1,LY6D,GLOD4,TSR1,KLK2,OTUB1,TBX10,MLST8,ECI1,SLC3A2,C2CD3,SF1,COPS6,ZCCHC4,PTGDR,ENSG00000168242,MGAT2,CX3CR1,HLA-DPA1,RFWD3,CDC40,ATF6B,ATXN2L,POLR3D,CAVIN2,GBX2,SERINC2,COL3A1,TMEM208,PKIG,CNNM3,GSTM4,STX18,DDX19A,SOX14,MAT2A,LETM1,PPIC,JMJD7-PLA2G4B,E2F6,FEM1B,COL4A3,UPF3A,BRD7P3,XPO6,RAB3B,CD2BP2,TBC1D10B,NPIPB3,NMD3,PTPN9,SPRR1A,CLIC4,BUB1,GPS1,DCXR,NLGN1,ONECUT1,TM4SF1,OTUD3,ZNF764,MYO7B,CHD3,FAM153A,GPR37L1,HOXD12,GYPA,ADPRM,ZNF212,FAXDC2,CRTAP,ELP5,NFRKB,B3GNT2,CST2,CST1,LRRN2,DCLK2,DENND5B,RALGAPB,KISS1,NUDT9,DLGAP1,HSPA4,SGCD,DPY19L2P2,HOXB9,ENSG00000170727,KIF5B,GPR37,BFSP2,RIOX2,TRIAP1,LILRP2,CAVIN3,S1PR1,LRRC8E,FPR1,MFN1,NRTN,SOCS5,C9orf16,OPRPN,SMR3B,CSN3,SCAND1,ZNF440,CANT1,KCNK3,KCND3,PDE7B,KRT20,POLR1C,ASXL1,PPID,BCL2L1,DNAI2,NMUR1,SPSB1,ATF7IP,HDAC3,SPATA5L1,METTL18,RNASEH1,ADRA1D,AQP4,DRC3,ZNF556,GAP43,KLF11,NME6,TEFM,MALT1,PAIP1,DPAGT1,IL16,CLP1,ZNF24,MANEA,AGXT,CTSW,PDE3A,RAD9A,CORO1B,MUS81,NAA16,CYP7B1,OXSR1,DCAKD,CYSLTR1,SMARCC1,GMPPB,SULT1B1,NUDT4,SLC19A1,PSMD1,SUSD5,C11orf80,JUP,KCNH6,NET1,RBM4B,DDX23,ZNF80,ZHX3,RALGAPA1,ENSG00000174374,SNAPC5,DENND4A,MSL2,ANGEL2,LEP,NR1D2,BRMS1,RIN1,PDE12,P2RY14,TRAF6,CTDSP2,ATG13,CCNE2,CST6,NRIP3,CLTB,UCP3,RAB6A,P2RY2,CCDC85B,RPS6KB2,B3GNTL1,MLXIP,SLC35E3,SFN,MSRA,BAIAP2,CALCB,AMIGO3,NUPR1,JAKMIP2,CSTF3,YES1,DLEU1,KBTBD11,LMNB2,BDNF,TTTY14,TCIM,NFATC2IP,HCG4,MTHFR,FBXO46,WDR73,POLE,NUDT4B,HIC1,ARIH2,ST8SIA3,NHLH2,TBL1XR1,CSTF2T,ZNF518A,UBE2N,SPATA31C2,PDE4DIP,DDX10,CALML3,KLHL11,AMBN,CD28,MAF,NSUN3,CPN2,EXOSC4,PFAS,MRFAP1L1,CALR,MAGED1,PTPN11,GEMIN4,ZBTB18,GRM8,APOBEC3B,AKAP5,HMGN2P9,OAZ2,PAK2,GAS1,KCNE1,H2BC4,SSTR2,MAB21L1,CHRM4,SCRIB,KCTD2,MUC16,PJA1,POLR2A,OGFOD3,SAGE1,SOX2,RAP2B,SETD2,MEX3D,GPR88,MACIR,ADO,NEUROG1,TMEM259,DEXI,TP53TG1,LDOC1,ARL6IP4,ENSG00000182217,ATP6AP2,FAM153B,C8orf33,TSHZ2,LIMK2,MFSD5,ENSG00000182572,PLCB1,KCNB2,CMC4,RGS6,DDX28,GLUD2,SRPRA,AP2A2,ABAT,RABIF,FANCF,POM121L1P,WT1-AS,HMCES,TRMT12,PSG9,BMP8A,TMEM50A,BPY2,CHEK2,GPR39,TOB2,SH2D1A,ENSG00000183941,PRKX,COA3,TBX1,NIPSNAP1,ACOT1,POU6F1,TM2D3,MROH7,H1-5,PKP3,CSF1,SS18L1,PDE4B,ZNF93,SEPTIN5,EIF4ENIF1,UBE2G2,OSBP2,PRR16,TMEM186,SRY,SUMO3,CLCNKB,NOC4L,CHRM5,SIVA1,ANKS1B,NELFA,INTS5,ENSG00000185128,PRMT3,PRPF39,SFTPA2,CDK10,ATP6V0A2,HGS,RAD51D,MAPK11,ROR1,L3MBTL1,AHNAK2,PSMD13,UBE2L3,NTF3,BRWD1,MYBL1,ZNF696,ADARB2,SPATA31A6,NPIPB4,PTCH1,ENSG00000185928,BICD2,RASA3,GSAP,ANKRD46,ZNF749,FCAR,MYT1L,TMEM222,CLCNKA,SEPTIN10,GPATCH8,NF2,KRT14,ENTPD5,FOXD3,RNF220,SHTN1,MAGED4B,MAGI2,IFT140,ZKSCAN4,MCRS1,PLSCR3,ENSG00000187990,CLCN1,WNT7B,HBA2,KRTAP1-1,PARVB,MTF1,GJB3,TRMT2B,NELFB,ENSG00000188987,KIR2DL4,RNFT1,APOD,GAGE2A,IL1RAPL2,MAOA,RRP7A,NCR1,IL1RAP,ADAM5,AKR1C3,SPATS2L,ENSG00000196176,SEMA4A,MPHOSPH8,ENSG00000196226,TRRAP,ENSG00000196374,SPANXD,AFAP1,ENSG00000196532,LAMA2,MYO6,MRTFA,TCF4,AMZ2,NF1,DAPK1,GM2A,SNHG17,STRN3,SPRR2B,ENSG00000196966,LAGE3,WDR5B,GMFB,H4C3,DYNC1H1,ZGPAT,ZNF257,LRRC8B,H3C12,H4C11,GTF2E2,GUCA2A,ZNF165,HTT,C5AR1,H3C4,COL13A1,ADAM3A,ATG7,ELANE,PIGN,HOXA4,MFAP5,MYH6,ENSG00000197681,SPTAN1,ENSG00000197697,RPE,ZNF460,PHF2,PSAP,ZNF81,ATAD3A,OCLN,H4-16,ENSG00000197846,ZNF44,ADAMTSL2,PRB3,UGT2B17,NRAP,ADH5,TEAD4,SPG7,ENSG00000197914,IFNA1,VPS13A,GRK6,ZBTB14,NUP62CL,SFI1,HIBCH,HMGN5,ENSG00000198161,TFDP1,ZNF334,SZT2,SULT1C2,UCKL1,ENSG00000198327,ENSG00000198339,ZNF442,ASPH,ENSG00000198366,GFPT1,UVRAG,ZNF26,ITSN2,TPM2,ENSG00000198518,PLN,WDHD1,ENSG00000198558,SPANXC,LRBA,ZNF536,COPS8,KLHL9,TAT,CALM1,TTC37,ABCA4,EIF1AY,IPO9,CEP290,TOGARAM1,LDB1,RASSF9,LRIG2,UBE2J1,OPA1,R3HDM4,POU3F3,SPOUT1,APRT,ZFP2,ENSG00000198946,NAGA,PJA2,SNORA21,SNORA5B,SNORD45B,SNORD58C,PDCD4-AS1,GP1BB,EFCAB2,MSTO2P,ENSG00000203813,PCMTD2,LIME1,GIGYF2,TIMM23B,BMPR2,PFDN6,RXRB,OXLD1,TAP2,HLA-DRA,BTNL2,TSBP1,PBX2,SKIV2L,CFB,ENSG00000204375,XAGE1B,HSPA1B,HSPA1A,CSHL1,PRRC2A,CCHCR1,PPP1R10,PRR3,ZNRD1ASP,HCG9,ENSG00000204645,OR2H2,SPATA31A1,ZNF155,PCDHGA1,PCDHA9,PCDHA5,SDHAF1,LGR4,E2F4,CPT1B,ITSN1,ENSG00000205775,GAGE1,RFPL3S,OLIG2,C21orf62,HBA1,ELOA2,TSSK2,SNORD58A,SNORD45C,SNORA27,SNORA70,SNORD45A,SNORD102,ENSG00000207858,SNORD73A,SNORA48,TSN,IGKC,IGLV4-60,IGLV1-44,IGLC1,TRAV13-1,TRAV20,TRDC,TRAJ17,IGHA2,IGHG2,IGHA1,IGHG1,IGHG3,IGHM,IGHV3-73,ENSG00000212998,AURKAP1,LPAL2,ZNF254,CSH2,NRAS,QTRT1,CHUK,HAUS7,ANXA2P1,ENSG00000213494,SLC35F6,ZNF134,GTF2H4,CYP2A7P1,ITGA1,NAXD,KRT18P38,MYCBP,ALG3,ANG,ALDOAP2,AZGP1P1,RPLP2P1,LRRC37A4P,MEG3,RBBP4P4,DDX12P,MTCP1,LINC00588,ABCD1P2,MUC5AC,GAGE12G,DDX3X,MYL5,ZNF407,RPL17-C18orf32,OR7E37P,GUSBP9,CELA2B,ENSG00000215764,ENSG00000216105,GAGE12E,POM121L4P,HMGB1P17,PAM16,CATSPERZ,RPL21P28,ENSG00000221323,ENSG00000221366,ENSG00000221417,SNORA11D,EBF2,PPP3R1,SLC12A8,KIR2DS4,POM121L10P,GAGE12J,GAGE12H,APOC4-APOC2,HMGB3P1,RFPL1S,SP3P,ENSG00000225745,MRPS11P1,SMARCE1P2,ZNF717,HLA-DRB4,GAGE12D,TSPY3,ENSG00000229164,POM121L8P,KRT8P12,TSPY8,SUMO1P2,ZNF688,HBBP1,PRB4,CLIC1P1,IGHV4-31,DLEU2,PABPC1P1,ENSG00000231850,PRH1,SMG7-AS1,PRKAR1AP1,ENSG00000233788,TSPY4,JRK,ENSG00000234734,ELL2P3,APOC2,BRD3OS,KRT8P17,ENSG00000235604,ENSG00000236249,PPIAL4G,GAGE12F,TSPY10,RPL23AP22,RBMY2TP,GAGE12C,MLLT10P1,UBE2V2P3,GABARAPL3,SNORD10,RBM14,APOBEC3G,PSMB9,LILRA4,PCDHGC3,ENSG00000240257,KIR3DL2,PCDHGC5,UGT1A9,CRCP,ENSG00000241465,SSX2,ARPC4,UGT1A1,PWP2,ENSG00000241978,ENSG00000242013,KIR3DL3,PCDHGC4,SERPINB10,TRBV5-2,EPS15P1,PPAN-P2RY11,PLA2G4B,NPIPB5,TTC4,TMEM35B,KIR2DL3,JMJD7,ACY1,NFS1,ETV5,CFHR1,CEBPA,H2AJ,RRN3P1,CDK11B,HAUS5,ENSG00000250537,CCDC169-SOHLH2,ZNF550,TRBV21-1,PRB1,PCDHGA12,GUSBP3,PCDHGB6,TUG1,PCDHGA5,NACA2,PCDHGA7,ATXN7L3B,PCDHGA6,PCDHGA8,UTP14C,PCDHGA10,PCDHGA11,PCDHGB2,PCDHGB4,PCDHGB7,NPIPB11,PCDHGB1,PCDHGA3,SOX5P1,CHKB-CPT1B,PBOV1,FPGT,DPP3,CHMP1B,ENSG00000255242,KRT8P11,ENSG00000255963,ENSG00000256018,HMBS,ENSG00000256316,DND1,LINC00273,ENSG00000258389,BCL2L2-PABPN1,ENSG00000258697,ENSG00000258755,DUX4L4,TSPY1,ENSG00000259034,ENSG00000259063,ENSG00000259128,ITGB3,GH1,MRPL46,ENSG00000259896,ENSG00000259951,ENSG00000259958,ENSG00000260028,ENSG00000260129,ENSG00000260155,ENSG00000260189,ENSG00000260195,HEXA-AS1,ENSG00000260376,ENSG00000260384,ENSG00000260502,DUX4,ENSG00000260665,ENSG00000260768,CCPG1,ENSG00000260968,ENSG00000261023,ENSG00000261201,BOP1,ENSG00000261493,ENSG00000261577,HPR,ENSG00000261755,DNAAF4-CCPG1,ENSG00000261860,ENSG00000261880,ENSG00000261883,ENSG00000261887,ENSG00000261900,ENSG00000261910,ENSG00000261912,ENSG00000261923,ENSG00000261929,ENSG00000261930,PCDHGA9,ENSG00000262007,ENSG00000262057,ENSG00000262073,ENSG00000262161,ENSG00000262182,PCDHGB3,ENSG00000262234,CORO7,ENSG00000262275,ENSG00000262277,ENSG00000262284,ENSG00000262289,ENSG00000262335,ENSG00000262377,ENSG00000262401,ENSG00000262439,ENSG00000262464,ENSG00000262485,ENSG00000262486,ENSG00000262489,ENSG00000262506,ENSG00000262548,ENSG00000262552,ENSG00000262556,PCDHGA4,ENSG00000262577,ENSG00000262596,SPON1,ENSG00000262661,ENSG00000262667,ENSG00000262673,ENSG00000262676,ENSG00000262680,ENSG00000262717,ENSG00000262739,ENSG00000262747,ENSG00000262763,ENSG00000262764,ENSG00000262806,ENSG00000262812,ENSG00000262827,ENSG00000262832,ENSG00000262847,ENSG00000262897,ENSG00000262923,ENSG00000262936,ENSG00000263021,ENSG00000263027,ENSG00000263032,ENSG00000263066,ENSG00000263100,ENSG00000263148,ENSG00000263151,ENSG00000263162,ENSG00000263184,ENSG00000263208,ENSG00000263233,ENSG00000263298,ENSG00000263565,MSMB,ENSG00000263699,MYH4,ENSG00000264499,ENSG00000264772,ENSG00000264872,ENSG00000264980,RBP3,TIMM23,ENSG00000265500,RPL17,ENSG00000265685,ENSG00000265827,ENSG00000265832,BAHCC1,ENSG00000266641,AARSD1,PTGES3L,TBC1D3P1-DHX40P1,APOC4,ENSG00000267596,ENSG00000267816,ENSG00000267864,ENSG00000267876,ENSG00000268016,ENSG00000268018,ENSG00000268135,ENSG00000268229,ENSG00000268237,ENSG00000268249,ENSG00000268431,ENSG00000268501,ENSG00000268546,ENSG00000268557,ENSG00000268671,ENSG00000268682,ENSG00000268691,ENSG00000268700,ENSG00000268876,ENSG00000268946,ENSG00000268963,ENSG00000269016,ENSG00000269101,ENSG00000269149,ENSG00000269309,ENSG00000269384,ENSG00000269411,ENSG00000269512,ENSG00000269562,ENSG00000269594,ENSG00000269612,ENSG00000269618,ENSG00000269642,ENSG00000269663,ENSG00000269754,ENSG00000269759,ENSG00000269797,ENSG00000269820,KCNQ1OT1,ENSG00000269838,ENSG00000269853,ENSG00000270186,ENSG00000270290,ENSG00000270295,ENSG00000270355,ENSG00000270366,ENSG00000270464,ENSG00000270478,ENSG00000270561,ENSG00000270724,ENSG00000270787,ENSG00000270895,ENSG00000270928,ENSG00000271000,ENSG00000271039,ENSG00000271124,ENSG00000271189,ENSG00000271210,ENSG00000271292,ENSG00000271354,ENSG00000271442,ENSG00000271467,ENSG00000271481,ENSG00000271516,ENSG00000271541,ENSG00000271613,ENSG00000271641,ENSG00000271713,MROH7-TTC4,ENSG00000271799,SNORD58B,ENSG00000272204,CD24,ENSG00000272684,ENSG00000272773,ENSG00000272794,ENSG00000272881,ENSG00000272932,ENSG00000272964,ENSG00000273050,ENSG00000273060,ENSG00000273109,ENSG00000273146,ENSG00000273224,ENSG00000273376,ENSG00000273462,ENSG00000273469
ETHINYLATC:G03CA03	ESTRADIOL	11	0.0321	NR1H4,ESR1,NR3C1,SHBG,AOX1,ESR2,TP53,RORC,NR1I2,AR,SULT1A1,CYP2B6ETHINYL
ATC:N03AB01	ETHOTOIN	50	0.03223	SCN4A,BCAT1,ZNF264,FUS,MFNG,TM9SF1,CTSZ,SLC7A6,PRPF31,CASP2,ERLIN1,NEK2,GNA13,KCNJ5,TNFRSF10B,COPA,XPO7,BMP15,SLC6A8,GNS,DHX9,SCN2A,SCN7A,DBT,SIX3,COL6A1,MCL1,LYST,SCN1A,NR1I2,GINS4,ATM,SCN3A,PPBP,SCN11A,MAT2A,SCN9A,BUB1,HSPA4,CSTF2T,SCN5A,SCN10A,TRMT2B,TRRAP,SPRR2B,SCN8A,SPTAN1,RPE,PHF2,RPL37A,ZNF652,DDX3X,PPP3R1,ENSG00000223380,KCNQ1DN,SERPINB10,ENSG00000261023,ENSG00000268982,ENSG00000269479,ENSG00000271442,ENSG00000272932,ENSG00000272964,ENSG00000273060,ENSG00000273109,ENSG00000273224,ENSG00000273376,ENSG00000273462,ENSG00000273469
ATC:L01BC07	AZACITIDINE	1188	0.032609	NFYA,ENPP4,KRIT1,MAD1L1,CASP10,RBM5,HOXA11,CROT,ZFX,MAP3K14,DLX6,DBF4,COX10,ADIPOR2,PAFAH1B1,PAX6,MYLIP,SS18L2,ST3GAL1,EEF1AKNMT,FYN,PLAUR,DCN,RWDD2A,POLR3B,ZC3H3,XYLT2,RUFY3,WWTR1,SNAI2,HGF,ZFP64,SAMD4A,GRAMD1B,PHF20,VIM,IFNGR1,TNFRSF1B,BAK1,ZCCHC8,CHPF2,PIAS1,CUL3,AGA,CDH1,MTREX,CTNS,TNC,USH2A,JADE2,WDR37,HDAC9,RRM2B,RCN1,POLQ,OPN3,CUL1,TAB2,USP36,PUM2,KIFC1,UNKL,STYK1,BCAT1,RNF4,CASP8,TSPAN32,ST3GAL6,LPAR2,TAF11,ANKS1A,MCM10,ERBB3,SPEN,MAP2K4,SLK,ASB1,MTHFD2,ASPM,MPPED2,THUMPD1,KLF6,PLPP1,PKM,DHX8,MEF2A,TFE3,INPP5A,GPKOW,IP6K2,KIF2A,RAB27A,PTPN3,JMJD6,ATP2B1,SNX13,ING3,TRIB2,ZFYVE26,ALDH3A2,NFATC3,ACADVL,FBXW11,MOV10L1,PTGS2,EED,CA12,SEMA3A,DLG1,SART3,KLHL20,TRAF4,MCAM,GPR137B,FBLN1,SYNJ2,HOXA9,MLLT10,TP73,SAR1A,KEAP1,PSEN1,CLDND1,CXCL2,PTPRC,PCDHB4,PCDHA6,PHLPP1,TRAF5,KAT6A,PDS5B,ZNF586,TXLNA,NCOA1,MECOM,WDR47,MAP3K4,ORC1,DNAJA1,NFX1,BAX,PTHLH,TFAP2C,ALG6,MAEA,LYZ,THPO,ZFHX4,ESR1,RNF31,TGFB2,NUP50,MSH2,EPB41L4B,BAMBI,IL11,WAC,CREM,CDC5L,ZNF184,ABL1,CDC7,PRKY,MISP,GADD45B,CRKL,BCL2L13,PATZ1,SNU13,XBP1,HMGXB4,RBFOX2,MIEF1,TRMU,CERK,KHNYN,RBM23,SPTLC2,CHGA,ASB2,ZFYVE21,DHRS2,PNN,MMP9,GINS1,ZMYND8,ADNP,CSTF1,BMP7,DIDO1,RNF24,SEL1L2,CSNK2A1,CDS2,SIRPB1,E2F1,CST3,CST4,ACTR5,CEP76,TBL1X,MID1,NXT2,AMMECR1,SUV39H1,SRPX,PLS3,TIMP1,KLF5,ARHGEF7,TSC22D1,TSC2,UBE2I,GGA2,KAT8,KNOP1,GABPB1,TJP1,SGK3,BRF2,FZD3,INTS9,RIPK2,EYA1,POP1,NCALD,SQLE,ENSG00000104725,ASF1B,VRK3,ZNF419,CCNE1,PIAS4,PRKD2,TGFB1,SLC5A5,ZNF14,ZC3HAV1,HOXA1,DNAJB6,HOXA5,CASP2,ZKSCAN1,PAX4,MEST,AHR,GLI3,PSMA2,URGCP,LHX2,MEGF9,KANK1,DNMBP,CXCL12,ERLIN1,PKD2L1,PLEKHA1,BMPR1A,MINPP1,ACTA2,LARP4B,EDRF1,MTPAP,CUL2,ZMIZ1,PPIF,TBC1D12,ENSG00000108296,TUBD1,PFN1,CYTH1,KRT32,COL1A1,LUC7L3,PMP22,DCUN1D4,USP46,AREG,CPE,FNBP4,HSPA8,CCND1,FBXO3,SLC11A2,BCL7A,CDKN1B,VDR,IFNG,RAB5B,MDM1,ENO2,LDHB,PRKAB1,GCNT2,SMIM8,NEDD9,ASF1A,RNGTT,MAPK14,STK38,BAG2,GMNN,HBS1L,PHACTR2,BYSL,VEGFA,PRPF4B,TTK,TENT5A,TENT4A,GHR,HMGCS1,HBEGF,HMGCR,CERT1,FAF2,IL12B,LMNB1,FAM172A,PRLR,GNPDA1,PPP2CA,NR3C1,BNIP1,STC2,TBCCD1,HGD,AMOTL2,ARMC8,SLC25A36,WNT5A,HES1,FXR1,UMPS,SNX4,PLXNA1,KLHL18,ABCC5,CCL20,CENPA,GTF3C2,MOGS,PCGF1,UNC50,MOB4,KDM3A,IL1RL1,TPO,GORASP2,PRKD3,DCAF17,SLC25A12,DLX2,SRSF7,SOS1,C2orf42,NFE2L2,MSH6,ALMS1,DNAJC16,TPSG1,SRSF4,EDEM3,S100PBP,SFPQ,ARHGEF2,GADD45A,CTH,CD58,NR5A2,MFAP2,RGS4,SSX2IP,ENSG00000117289,ID3,ABCD3,PTBP2,ARID1A,PPP1R8,KMT2A,CREB1,TNFAIP3,MYB,RNF146,CCN2,FOXO3,PTPA,RAB14,TRIM32,HDHD3,RBM25,DNMT3A,AFTPH,OGFRL1,SLF2,AVPI1,HOXB5,DUSP1,PANK3,MSX2,PCDHB14,ELF1,EGR1,TMPO,DUSP4,CLU,AKAP1,SPOP,TBX2,PSPC1,ZNF211,KIF18A,PIK3CA,FLT3,UBL3,PAEP,RBBP6,MRM2,CYREN,CALD1,PLAU,CHST3,EGR2,SLC25A16,MED13L,CDKN2C,NR4A1,HOXC13,CDK2,SMUG1,EEF1AKMT3,KBTBD4,HJURP,AMD1,NDUFAF4,MORF4L2,NMI,CKS2,NCOA3,MOCS3,ENSG00000124529,ENSG00000124693,CDKN1A,SOX4,NRN1,BMP4,SOX9,GGA3,ARMC7,KIR2DL1,RPL23,BMP2,FLRT3,ID1,PLAGL2,TMEM115,CSN1S1,AHDC1,HSPA2,SGPP1,DYRK2,KLF2,CASD1,ZFP36,YWHAH,TPST2,APOBEC3F,KLHDC10,MRPS12,CHAC1,ARPP19,MBD4,SEC14L1,TTI2,ART1,CDKN1C,CBFA2T3,PUDP,SAT1,SH3BP4,LDLR,USHBP1,MAP1S,ENSG00000130489,GDF15,JUND,CAMSAP1,TAF4,ZC3H4,DNMT1,ZNF331,UBE4B,AKAP12,AAR2,NFATC1,CAPN7,MGAT1,KRT34,TOP2A,RARA,PEX11B,DNAJB1,PPARG,UBE2G1,PNISR,ANKRD17,KDM6B,XAF1,NXT1,POLR3F,OSER1,PPP1R3D,ZMYM5,USPL1,MPRIP,CHIT1,CCNA1,RFC3,MORC2,NTS,E2F5,ZFC3H1,MEN1,MED6,CCNB1,CDK7,BHLHE40,MEIS2,PSRC1,PLEKHA8P1,ROCK2,PUM1,CDCA8,FADS2,TMEM165,CLDN10,ARHGAP32,NREP,ANXA1,ISCA1,HRK,TMEM243,ENSG00000135213,HILPDA,SYNCRIP,NT5E,MAP3K7,CDK4,TROAP,ESPL1,HNRNPA1,ACVR1B,MDM2,KCNK1,COG2,STX6,DHX9,CEP350,NIBAN1,PIGC,DOCK10,TTLL4,EIF4E2,TBC1D4,THSD1,BORA,MED4,SPRY2,C7orf25,CHST12,GPNMB,IL6,BRIP1,KAT7,TANK,BLK,SAP130,STAM,CDK9,KLF4,ZNF189,PRPF4,NR5A1,DSCC1,DERL1,MYC,RNF38,ZSCAN9,ENSG00000137259,HMGA1,TRIM26,MDC1,FAM8A1,FGFBP1,CREBZF,SULF1,SDCBP,CASP5,MAP2K5,LRRC49,CYP19A1,GTF2B,ENSG00000138041,CYP1B1,CENPO,KIF11,ENTPD1,GPR87,NAB1,IDH1,ITPRID2,FAM13A,HNRNPD,G3BP2,CCNG2,CASP6,SEC24B,INHBE,PHLDA1,DUSP6,SUOX,BRCA2,VPS37B,MFAP1,FGF7,TLE3,PML,CYP1A1,CYP1A2,ST8SIA2,CDR2,ZFHX3,ZCCHC14,MEAK7,PDPK1,PCTP,PTRH2,TP53,FOXK2,ZCCHC2,PMAIP1,IGFBP4,SIK1,KLK3,ZNF473,PLK4,CCN1,KIF2C,MTF2,POGK,POU2F1,USP21,PRCC,ISG20L2,RGS16,TOR1AIP1,PRUNE1,RORC,TUFT1,MCL1,PI4KB,PIP5K1A,SEMA6C,C1orf56,DUSP10,TP53BP2,EFNA3,DEGS1,FBXO28,ITPKB,GUK1,CDC42BPA,SOX13,RHOB,ASXL2,NPHP1,TMEM177,ACKR3,VGLL4,IQSEC1,LIMD1,ABHD10,TRPC1,FAM86B2,RUBCN,CCNA2,MARCHF6,SKP2,SSBP2,RASA1,YIPF5,GFOD1,ABT1,TPBG,WTAP,IGFBP1,TMEM168,TLK2,NOM1,SHROOM2,KDM6A,ZMYM3,RPL10,ATP6V1B2,NFIB,CDKN2B,CDKN2A,ALAD,NACC2,MSRB2,CAMK2G,EIF4EBP2,TCF7L2,MKI67,TAF5,CNNM2,ADM,CELF1,PAK1,NPAT,SOGA1,YTHDF1,HMGA2,ITGB1,PIP4K2A,FOXO1,SLC7A11,OXSM,DLG5,DIP2C,EIF4E,MAGI1,BICD1,BAG3,SCHIP1,GEMIN6,PDK1,UHMK1,ZFP36L2,GJA1,PELO,IFIT5,HHEX,RAD17,MED21,CDYL,DAB2,RANBP2,RBMS1,ASAP1,LPCAT1,CFDP1,AK5,PITPNC1,C4orf19,DIPK1A,ADAMTS1,TSEN2,PLCL2,KLF10,ENSG00000155130,AGPAT5,PI4K2A,SLC25A28,CNOT8,MED7,PSD3,SLC28A1,CLDN8,EEF1A1,KAT6B,ATAD2,COX6A2,BUB1B,LRP8,GATAD1,ETS2,C2CD2,AGAP1,NCK1,XKR8,H4C8,B4GALT5,SPATA2,FAM86C1P,PAXBP1,STC1,RUNX1,SIM2,GNE,ARHGAP35,PKNOX1,ITGB2,FLAD1,IER2,SH2B2,RACGAP1,SENP3,EIF4A1,CCNF,PAQR4,ADCY9,TAF6L,NXF1,ENSG00000162290,COA7,PLPP3,MEGF6,DNAJB4,GBP2,BRINP3,ZNF281,ATF3,IL24,REL,INHBB,S100A9,DCAF16,GABRB1,CLDN1,COL6A3,INAVA,ENSG00000163486,NUAK2,RPP14,RBM47,CXCL3,RCHY1,ZNF148,PRKCD,SLBP,UBXN7,S100P,CCDC51,SPRY1,DUSP7,PRSS12,HPGD,ABCE1,ITGA2,NIPBL,F2RL1,AGGF1,CASP3,TERT,CITED2,MIOS,PEX2,OXR1,FAM86FP,OSR2,GEM,NFIL3,CLDN3,TSHR,ZCCHC24,ZNF22,ARF6,ATP5F1C,RET,METTL3,SALL2,TAF1D,GARRE1,AKIP1,ATMIN,WEE1,MAPK7,NDST2,ZNF3,TMED3,TMEM135,PEX11A,PLK1,STX3,SMAD3,MAP1A,PBX3,FAM102A,PRR15L,CRK,SMG8,CDT1,KIR3DL1,DAPK3,CHAF1A,TLCD3A,ZNF83,RPSA,FADD,SETD5,DDIT4,ENSG00000168242,ENSG00000168274,MGAT2,THAP11,FILIP1L,RFWD3,FEN1,GBX2,TMEM223,ANKRD49,MAT2A,CPLX1,E2F6,AR,HSPBAP1,CD2BP2,NPIPB3,ADRB2,PTK2,PCBP1,LIMS1,HNRNPF,ZNF35,ZNF282,CDK1,PRDM10,B3GNT2,SMAD1,SLC30A1,KRT8,ADORA2B,MGMT,GPR37,CDCA4,KBTBD2,KIAA0232,TRH,HAS2,PKIA,INSR,SOCS5,ZNF672,TRIM8,CANT1,KRT19,POLR1C,ZNF318,WIPF2,PTGER4,BCL2L1,P2RY6,ATF7IP,GPHN,BCL2,C3AR1,PTEN,LAMB2,EIF2AK3,TEFM,PRL,ID4,CEBPB,POP7,CLP1,ZMAT3,TMCC1,RARG,RELA,BNC2,HSPA6,VANGL1,TRIB1,NABP1,LRFN4,RBM4B,LEMD3,EXO1,ATP2A2,AKIRIN1,SLC29A2,RIN1,FZD4,RAB1B,UBE2C,DES,DDIT3,DOLK,CCNE2,P2RY2,FOSL1,TMEM70,NR2F1,UBE2O,UNC119B,IP6K1,DLEU1,ATAD5,CLK2,NFATC2IP,RHOG,PUS1,FZD8,TBL1XR1,JUN,CSTF2T,HNRNPA0,IMP3,PDE4DIP,WDR6,DNAJC22,RPP25,EXOSC4,AURKB,GEMIN4,FJX1,CIITA,CDC42EP4,ARL14,SERTAD2,FZD2,ZNF571,NRIP1,H2AC6,H2BC4,MAP6D1,KCTD2,OXTR,PJA1,FRAT2,SIAH2,ZNF329,MRPS11,CHST15,GET1,ENSG00000182217,PLCXD1,KPNA2,MFSD5,ENSG00000182572,PLCB1,GJC1,NKX2-5,TUBB,TRIM52,TBK1,CBX6,TOB2,ENSG00000183941,PRKX,ENSG00000184348,EFNA5,DUSP8,SNN,H2BC21,CLDN6,EIF4ENIF1,ENSG00000184825,TMEM186,JAG2,WT1,MAFF,C6orf120,PURA,NR2F2,SP1,P4HB,PBX1,ZFP36L1,UBE2L3,IFIT1,NPIPB4,ATP6V0C,ENSG00000185928,BICD2,RASA3,ENSG00000185990,MRTFB,RXRA,FAM86B1,GPATCH8,MAPT,ERCC6L,MITF,ZKSCAN4,TCEA1,COL14A1,ENSG00000187990,ARL4C,C11orf95,ZP3,H2AX,DPYD,MSL1,GJB3,ENSG00000188987,ZNF292,KIR2DL4,RNFT1,H1-0,LITAF,CLDN4,PCDH18,PNRC2,S100A14,ZNF79,ENSG00000196176,MPHOSPH8,NIF3L1,POM121,ZBTB44,NLGN3,CD55,FUT4,ASB13,PPP1R26,TSC22D2,YRDC,ENSG00000196532,MMP1,TCF4,TECPR2,H2AC13,TLE1,H2AC11,H2AC7,FAM3C,ENSG00000196966,H4C3,OR8B8,H3C12,PSMD12,ENTPD4,H4C11,KANK2,BLM,HTT,H3C4,PDGFA,ENSG00000197697,RPL37A,HOXC6,OCLN,H4-16,ENSG00000197846,SPG7,ENSG00000197914,ENSG00000197932,ZNF273,ZNF248,LPAR1,SULT1C2,ENSG00000198327,ENSG00000198339,ENSG00000198366,SPRED2,ENSG00000198374,ENSG00000198444,TPM2,ENSG00000198518,ENSG00000198558,CEP290,ZNF652,SLC5A3,PNP,GK,FICD,SNORA21,SNORD58C,SNORD14C,COX20,ENSG00000203813,GIGYF2,PHACTR4,BMPR2,COL5A2,HLA-DRA,HSPA1B,HSPA1A,ZNF814,MICB,PPP1R10,PRR3,TRIM27,PCDHA9,PCDHA8,PCDHA7,PCDHA5,PCDHA4,PCDHA2,PCDHA1,TRIM13,SDHAF1,ZBTB10,LGR4,KRT6A,SNORD58A,SNORD14D,SNORA70,ENSG00000207584,ENSG00000207733,SNORA48,DIO2,NUP62,SLC35F6,LTB4R,IRF9,CLDN9,FASTKD5,DDX3X,MCM3AP-AS1,RPL17-C18orf32,ENSG00000215764,ENSG00000221417,MAGEA3,KIR2DS4,CCNL2,EIF3LP3,GTF2H2B,FAM30A,SCAMP4,PSG1,ENSG00000233224,H2BS1,MAPKAPK5-AS1,JRK,BRD3OS,ZBED5,GABARAPL3,SNORD10,PCDHA13,APOBEC3G,RPP21,FOXO3B,CRCP,TMEFF1,RPL5P29,PEG10,PCDHAC2,EFNA4,MRPS31P5,NPIPB5,KIR2DL3,FAM86DP,RBM12,HBB,PCDHAC1,PCDHA11,PDCD6,PCDHA10,ENSG00000250588,MSANTD3-TMEFF1,PCDHA12,HOXA10,ATXN7L3B,LYN,NPIPB11,CHMP1B,ENSG00000255242,PCDHA3,ENSG00000256018,ENSG00000256316,ENSG00000259885,ENSG00000260045,ENSG00000260189,ENSG00000261860,ENSG00000261912,ENSG00000262073,ENSG00000262122,ENSG00000262161,ENSG00000262285,ENSG00000262472,ENSG00000262511,ENSG00000262556,ENSG00000262667,ENSG00000262841,ENSG00000262924,ENSG00000262988,ENSG00000263027,ENSG00000263208,ENSG00000264719,ENSG00000264772,ENSG00000264872,RPL17,ENSG00000265832,SRGAP2,TBC1D3P1-DHX40P1,ENSG00000267910,ENSG00000268237,ENSG00000268612,ENSG00000268675,ENSG00000268740,ENSG00000268767,ENSG00000268963,ENSG00000269528,ENSG00000269571,ENSG00000269642,ENSG00000269748,ENSG00000270024,ENSG00000270186,HSPE1-MOB4,ENSG00000270787,SRGAP2D,ENSG00000271039,ENSG00000271713,SNORD58B,ENSG00000272548,ENSG00000272550,ENSG00000272591,ENSG00000272615,ENSG00000272623,ENSG00000272633,ENSG00000272756,ENSG00000272794,ENSG00000272818,ENSG00000272935,ENSG00000272974,ENSG00000273078,ENSG00000273146,ENSG00000273201,ENSG00000273207,ENSG00000273220,ENSG00000273256,ENSG00000273263,ENSG00000273310,ENSG00000273317,ENSG00000273482
ATC:M05BX01	IPRIFLAVONE	13	0.032975	ESR1,SENP6,STAT1,RAB9A,SLC12A5,RARA,SENP7,ESR2,NPC1,APP,MCL1,SENP8,ATAD5,HTT
ATC:A02BB01,G02AD06	MISOPROSTOL	10	0.033292	TDP1,PTGER3,IL23A,PTGER2,IL1B,IL10,PTGIR,NPY1R,NPY2R,TNF
ATC:C09AA01	CAPTOPRIL	923	0.033708	NFYA,NIPAL3,KRIT1,M6PR,CFLAR,AK2,RECQL,CDC27,SKAP2,HOXA11,POLR2J,ZNF195,MYCBP2,GDE1,ETV1,KIAA0100,NADK,CYB561,SPAG9,ST3GAL1,SEC62,BAZ1B,RANBP9,LRRC23,ELOA,PTBP1,RABGAP1,CEP68,BRCA1,DDX11,UFL1,RALBP1,RUFY3,WWTR1,FHL1,SNAPC1,DEPDC1,PHF20,SEC63,CD44,BCLAF1,ABCF2,PIAS1,SLC4A7,TRIO,TPR,MAP4,FAM120A,LTBP1,PTGER3,HOMER3,POLQ,PLEKHA5,SIKE1,SZRD1,USP36,ZFR,RC3H2,DCBLD2,GDI2,USP13,PPP1R12A,ZC3H11A,WNK1,SFSWAP,APPBP2,EIF4B,HIPK2,TNPO3,SUGP2,CNN2,AP3D1,PKN2,TRAM2,SPEN,ZC3H15,ELAVL1,KDM4A,NFYC,ELOVL1,THUMPD1,KLF6,DHX29,PSME4,NUCKS1,GNB5,TMEM260,EXOC5,TCOF1,CDC42,ATP2B1,WDR1,ING3,SEL1L,RDH11,ALDH3A2,MARK2,NDE1,FERMT2,CA12,ENO1,SEMA3A,GTSE1,ZNF37A,FNDC3B,ACTB,DLG1,SART3,KLHL20,MCAM,USP33,CAPZB,FGFR1,TULP3,SYNJ2,ITCH,KIF22,CLDND1,HSP90AA1,CDC14B,ME2,ERC1,RNF13,LYRM2,KAT6A,TNPO1,NUFIP1,ZNF264,CHMP2B,REST,SSH1,APLP2,NCOA1,HADHA,ATRX,MECOM,SCAMP1,CPNE3,DIMT1,TMED2,BAX,PTPN4,DDX18,GNA11,COQ9,NSFL1C,MAVS,ESF1,ANAPC5,SLC23A2,TMEM230,FUS,RBM41,DDX24,MCOLN1,GLG1,OSBPL8,CMTM6,FH,ZFHX4,HNRNPC,TOX4,EZR,WAC,VARS1,HSP90AB1,ABLIM1,POLR2E,MFNG,TRIOBP,DDX17,HMGXB4,RPL3,RBFOX2,MIEF1,EP300,SPTLC2,PPM1A,EIF5,DICER1,PCNX1,RPS6KA5,YY1,PABPN1,DHRS2,NFKBIA,ZMYND8,STK4,CTSZ,PRPF6,RNF24,SEL1L2,CSNK2A1,PLCB4,ADNP2,USP14,CEP76,ANKRD12,RIOK3,TBL1X,MID1,NXT2,AMMECR1,STAG2,PQBP1,PGK1,MAGT1,HTATSF1,CENPI,KLF5,MRPS31,KPNA3,NFAT5,USP10,RBL2,KNOP1,CSPP1,NBN,UBE2W,RAB2A,ZC2HC1A,SQLE,MCM4,BNIP3L,HNRNPL,CDC37,TNPO2,CAV1,MET,HOXA5,GRB10,FKBP14,CASP2,PDAP1,ZKSCAN1,WASL,GLI3,SPIN1,TRIM14,MPDZ,GATA3,RAB11FIP2,ERLIN1,EIF3A,SEC23IP,PLEKHA1,NPM3,LARP4B,MTPAP,GLRX3,XPNPEP1,SMC3,TFAM,PPIF,UBTF,KPNB1,MED13,GOSR1,RAB5C,LUC7L3,WSB1,TMEM97,NFKB1,CLCN3,DHX15,TRIM2,RAPGEF2,HSPA8,KMT5B,CCND1,NAA40,EXPH5,HPS5,PPFIBP1,SLC11A2,MLEC,CAMKK2,BCL7A,RSRC2,METAP2,LTA4H,GTF2H3,SLC38A1,VDR,RFC5,KRR1,GAPDH,CHD4,SASH1,MAPK14,CAP2,HBS1L,TRIM38,PHACTR2,QKI,PRPF4B,TENT5A,MAN2A1,CERT1,FAF2,CLINT1,NR3C1,MACROH2A1,SMAD5,CSNK1A1,SMC4,CRBN,UBE3A,SLC25A36,PRKAR2A,USP4,FXR1,BBX,ATP6V1A,SSR3,NKTR,EIF4G1,ITGA4,SPTBN1,RTN4,CCDC88A,IGFBP5,USP34,EHBP1,SF3B1,ID2,HPCAL1,PLEKHB2,SRSF7,PNO1,TRAK2,PCYOX1,MSH6,ALMS1,DNAJC16,CEP104,FAM20B,EDEM3,RNF19B,MFN2,SLC35D1,PRDM2,RO60,SRSF11,RRAGC,RBBP5,ENSG00000117289,CD46,PRRC2C,SLC35A3,ARID1A,RCN2,KMT2A,KIF14,CAMSAP2,CREB1,PHF3,PLAGL1,SLC16A7,ZNF430,FOXO3,TGIF2,CCNI,UBN1,RAD23B,SET,RAB14,YLPM1,DCAF4,DLST,RBM25,ALDH6A1,RHOQ,HELLS,DENND10,ELF1,HSPH1,UTP20,DUSP4,LYPLA1,AKAP1,COIL,SPOP,DESI2,CAT,KHDRBS1,LIAS,CXCR4,COPA,RBBP6,PTGFR,INHBA,CCZ1,CALD1,PLAU,SLC25A16,MED13L,SSPN,CDK2,METTL8,ACSL3,TTPAL,NCOA3,VAPB,SRSF6,SOX4,LRRFIP1,RAP2A,EFNB2,SOX9,TTF1,GTF3C4,POLR1B,GTF2F1,THOC2,MED1,OPA3,RRBP1,HNRNPR,AGO3,KTN1,CANX,DYRK2,SLC35E1,SMARCA4,KDM4B,PPAT,RAC2,CALU,TTBK2,IVD,MBD4,PALLD,DCTD,PHF20L1,CCNT1,ILF3,MIS18BP1,SEC14L1,ABHD17A,GNL3L,MOSPD2,LDLR,PRKCSH,DDA1,LSM4,UBE2M,EIF2S3,ZNF426,DKC1,ZNF331,SH3BGRL,SH3BP5,TBC1D5,ACLY,ANKHD1,DIAPH1,PPFIA1,MAP1B,TOP2A,PRKAB2,DNAJB1,PNISR,EIF5A,NIP7,SERINC3,PPP1R3D,ZMYM5,ALOX5AP,CHRM3,MYH10,DSTYK,RFC3,SRRM1,BTG1,KRAS,EIF2S1,KIDINS220,LPIN1,IL6ST,PUM1,DSC2,SLC43A3,CLOCK,TPP2,NAA35,PSAT1,FBXO21,ENSG00000135213,SRPK2,TES,SYNCRIP,MAP3K7,PRRG4,CAPRIN1,CD164,DYNC1LI2,KCNK1,DHX9,CEP350,NIBAN1,TGFBRAP1,SCYL2,CKAP4,PWP1,WASHC4,IGF2BP3,SRSF1,VEZF1,DCAF7,TRA2B,TANK,SKIL,EPRS1,PRPF4,NUMA1,NEK1,SORL1,RDX,NUSAP1,HAUS2,DBT,CYP1B1,RAB1A,ACTR2,MYOF,BARD1,SSB,PPIG,SECISBP2L,USO1,PPP3CA,SCAF11,GLIPR1,DUSP6,GLTP,GIT2,SLC7A1,SMARCC2,GALNT6,TMX1,WARS1,IGF1R,ABHD2,IQGAP1,UQCRC2,PDPK1,TCF25,ENSG00000141141,NPEPPS,SLC39A6,GALNT1,OSBPL1A,SLC16A3,PMAIP1,FKBP10,BRD4,NFIC,RPS11,PGD,SERBP1,PRKACB,KIF2C,PTPRF,MTF2,GPR161,ATP1B1,TIPRL,POGK,SDHC,ISG20L2,SNX27,ADAM15,SLC39A1,LYST,CEP170,DEGS1,ARF1,CDC42BPA,REN,UBXN4,PKP4,GULP1,HSPD1,VGLL4,GOLGA4,ARL6IP5,LPP,SLIT2,MARCHF6,MYO10,ATG12,YIPF5,WTAP,CCZ1B,EGFR,TMEM47,NONO,EBP,RPL10,HMBOX1,PLPBP,GINS4,MTDH,LRP12,NFIB,SIGMAR1,UGCG,MSRB2,PARD3,ZEB1,CAMK2G,GLUD1,ADD3,TCF7L2,SSRP1,CELF1,ENDOD1,NPAT,ATM,AASDHPPT,MTA2,CCDC15,SOGA1,CRIM1,UBC,ITPR1,NGLY1,ANK3,DLG5,TWF1,NUBPL,WWC2,MZT2B,TGOLN2,HOMER1,USP12,MBNL1,PLOD2,DAB2,RANBP2,RBMS1,ASAP1,TRAPPC8,ABI3BP,CXADR,CDK19,ENSG00000155130,SLC16A1,LARP1,SLC26A2,PSD3,MMP16,KCNMA1,KAT6B,SMG1,LRP8,GATAD1,PALM2AKAP2,SKI,WIPI2,EIF5B,PPP1R9A,TAGLN2,F11R,SON,SIM2,AMFR,ACE,GATD3A,PRMT2,IL6R,LMNA,PSMC2,LSM12,EIF4A1,ASRGL1,MAGOH,PLPP3,LAPTM5,RBBP4,USP1,ZNF281,TRIM58,CAPN2,ARL5A,H3-3A,SGCB,INHBB,PDLIM5,CDC42EP3,DCAF16,HIPK1,ENSG00000163386,POGLUT1,ARPC2,PRKCI,IFI16,RYBP,GTPBP8,CDS1,ATXN7,GYG1,ZNF148,TKT,UBXN7,DNAJB14,FBXW12,MAP9,GUCY1A1,HPGD,NAA15,OTUD4,PRRC1,F2RL1,AGGF1,RHOBTB3,TRA2A,ZNF12,DLC1,RAD21,ORC5,OXR1,YWHAZ,DCAF13,PDP1,PSIP1,ZCCHC24,ZNF22,PSMC3,PTER,CEP57,BAG5,NOLC1,CCT2,ARIH1,CUL5,TPP1,HSP90B1,PCLAF,PDIA3,PBX3,GOLGA2,CRK,ZNF91,RRM1,TPM4,ANKRD11,DAPK3,CHAF1A,SRRM2,SF1,SETD5,POLR2J3,STIP1,ENSG00000168614,AHCYL1,TSPAN5,SNTB2,HNRNPH1,MECP2,SLC25A6,ATF5,ZBTB43,NPIPB3,PLEKHA2,CLIC4,BUB1,RAC3,LIMS1,HNRNPF,BRD3,SMAD1,DENND5B,HSPA4,POLH,KIF5B,GPR37,AKAP13,TANC2,LRRC8E,FEZ2,INSR,ENC1,BPTF,RNASEH1,PRNP,ZNF131,BSG,CERS6,ZNF24,PPP1CA,TMCC1,GRK2,BNC2,KDM2A,SMARCC1,EIF1AX,PSMD1,AGFG1,GOLIM4,RBM4,ZWILCH,AKIRIN1,MSL2,NR1D2,SRP72,RSRC1,CTBP2,ZNF654,GOLGA8A,NR2F1,LRRC37A3,NFATC2IP,CHD9,FZD8,CLDN22,ZBTB38,PAWR,ARIH2,TBL1XR1,JUN,GRB2,DNAJC22,CSRNP3,SUZ12,KCTD12,CALR,PTPN11,SERTAD2,ZNF609,PAK2,NRIP1,CUEDC1,DHTKD1,SETD2,YIPF6,AP1S2,TRAK1,TTC3,ACBD3,GLUD2,ZNF721,SRPRA,MTA1,DAZAP2,CBX6,RBM12B,KIRREL1,TOB2,PTP4A2,PCDH9,UBE2G2,ENSG00000185128,PURA,BRCC3,NR2F2,P4HB,PBX1,NPIPB4,LAMP1,BICD2,ENSG00000186275,PCLO,GPATCH8,ZNF395,TEAD1,FNBP1,SRSF10,ZNF292,RNFT1,SPATS2L,TMEM63A,MPHOSPH8,POM121,ZBTB44,TRRAP,PTPN1,ZNF124,PRPF40A,XRCC2,MYO6,TCF4,HRH1,ZNF136,ILRUN,ANKRD36B,MAFG,IGF2R,PCBP2,PGAP1,IPP,PDGFA,ENPP1,ENSG00000197681,PSAP,HOXC6,ZNF44,MYO1C,MPZL1,MBP,SOWAHC,TFDP1,GET3,ITGBL1,CTNND1,DDX39B,BAZ1A,COPS8,TTC37,PAPSS2,CEP290,ZNF652,SLC5A3,FAM169A,UBE2J1,OPA1,FICD,SMC5,TOP1,MAP3K3,SNORD14C,COX20,RUFY2,BMPR2,PFDN6,BRD2,POTEKP,ZNF814,ZNF551,PPP1R10,TRIM27,PSENEN,SPDYE2,SNORA56,SNORD14D,SNORA70,ENSG00000207733,SNORD83B,SNORA48,ZNF611,DENND1B,SUPT4H1,SYNJ2BP,LEPROT,GTF2H4,EMP2,FBXO16,HNRNPUL2,POLR2J4,TTC3P1,GOLGA8B,MCM3AP-AS1,GUSBP9,NBPF1,PPP3R1,DENND10P1,ENSG00000223380,JRK,HNRNPUL2-BSCL2,SETP4,SNORD10,RBM14,RPL13P5,FOXO3B,CRCP,ARPC4,ENSG00000241978,PEG10,NPIPB5,ETV5,PDCD6,GUSBP3,HOXA10,TUG1,ATXN7L3B,PRKDC,LYN,NPIPB11,ENSG00000254462,ATP6V1G2-DDX39B,ANKHD1-EIF4EBP3,EID1,LINC00273,BCL2L2-PABPN1,SYNJ2BP-COX16,ENSG00000260245,ENSG00000261023,ENSG00000261258,ENSG00000261378,ENSG00000261899,ENSG00000262046,ENSG00000262122,ENSG00000262523,ENSG00000262694,ENSG00000262858,ENSG00000263249,ENSG00000264772,ENSG00000264944,ENSG00000265072,SNORD84,ENSG00000265767,ENSG00000266198,TBC1D3P1-DHX40P1,UPK3BL1,ENSG00000267645,ENSG00000267877,ENSG00000267910,ENSG00000268135,ENSG00000268142,ENSG00000268226,ENSG00000268237,ENSG00000268394,ENSG00000268563,ENSG00000268874,ENSG00000268946,ENSG00000268963,ENSG00000269639,ENSG00000269666,ENSG00000269884,ENSG00000270410,ENSG00000272204,ENSG00000272580,ENSG00000272687,ENSG00000272773
ATC:N07BB01,P03AA04	DISULFIRAM	182	0.033743	GCLC,FKBP4,MGST1,FYN,ABHD5,RGPD5,ATP2C1,ALAS1,GCLM,ENSG00000031544,TDP1,HERPUD1,ME1,FECH,CBFB,ATP2B1,HSD17B10,P4HA2,MCM2,ABCB11,MGLL,HSP90AA1,ABCB1,AKR1B1,PPP1R15A,FTL,BAX,MMP2,PIR,THPO,HMOX1,MCM5,TXN2,DHRS2,MMP9,SLCO4A1,ABCC1,GSR,HSPB1,PTGR1,RAPGEFL1,CBX1,SOD3,CRYAB,ALDH2,CDKN1B,VDR,MDM1,PPARD,SOD2,GMNN,CCR6,VEGFA,LOX,LOXL3,ID2,SLC1A4,ATF2,NFE2L2,GADD45A,RGS2,ID3,CREB1,SGK1,CCN2,MXI1,DUSP1,HSPH1,EGR1,SOCS2,CLU,CAT,ATF1,DBH,TNFAIP6,MT1G,MT2A,PTGER2,IL1B,ID1,PRMT1,GFER,DNAJB9,ALDH1A2,CHAC1,STK33,GDF15,CYP2E1,RARA,DNAJB1,EIF5A,LOXL2,FAM189A2,TES,NPL,CYP19A1,CYP2C9,LOXL4,GABARAPL1,CYP1A2,PMAIP1,SOD1,APP,ZNF473,PGD,RIT1,NR1I2,CCNA2,SERPINH1,PIP4K2A,SEC24D,SLC7A11,AKR1C2,BAG3,RGPD3,RUNX1,CBR3,G6PD,LMNA,ALOX15,DNAJB4,ATF3,IER5,C1orf115,PTX3,HSPA4L,HPGD,CASP3,GEM,NFIL3,ALDH1A1,RET,CASP7,CYP2C19,ATF7IP2,PLIN1,PLK1,UGT1A6,FTH1,DDIT4,AR,ADRB2,RGPD8,MT1B,MT1E,CSGALNACT2,FOS,SLC30A1,SPSB1,CAMTA1,PTEN,HSPA6,PHOSPHO1,CSRP2,DDIT3,FOSL1,HSD11B2,JUN,NQO1,RGPD6,TSPYL2,TXNRD2,MAFF,SH3BGR,AKR1C1,MT1X,AKR1C3,MPHOSPH8,HBG2,SNHG17,RGPD4,MAFG,HTT,AKR1B10,MT1F,TXNRD1,MAFK,ARC,MTOR,MAFB,EHMT2,HSPA1B,HSPA1A,MT1H,MT1M,GPX3,PLIN5,TRIM16,MT1P3,GABARAPL3,MT1HL1,LINC00273,ENSG00000263007,ENSG00000263298,ENSG00000265231,ENSG00000265685,ENSG00000266592,ENSG00000268188,ENSG00000268269,ENSG00000269087,SRXN1
ATC:N05AX08	RISPERIDONE	40	0.035154	TBXA2R,KCNH2,DRD4,ABCB1,HTR2A,HMGCR,HRH2,ADRA1A,INHA,HEATR5A,HTR1B,HTR2B,NR1I2,GLRA1,HTR2C,CRH,HTR7,DRD2,ADRA2A,DRD3,PLOD2,HTR5A,HTR6,CYP3A4,INHBB,CASP3,CASP7,HTR1E,DRD5,ADRA1B,ADRA1D,PRL,BDNF,HTR1A,HTR1F,HTR1D,ADRA2C,DRD1,HRH1,ENSG00000222040,INS,ENSG00000269075
ATC:N05AH02	CLOZAPINE	111	0.036846	TBXA2R,IGF1,KCNH2,SLC2A3,DRD4,WIPI1,ASNS,SREBF1,ABCB11,GSTP1,OVGP1,ABCB1,BAX,SCD,BIK,HMOX1,HRH3,HTR2A,GDPD3,ASAH1,HPN,AP1S1,CSF3,CCL1,NFKB1,SC5D,IFNG,HMGCS1,HMGCR,HRH2,FNDC4,PROC,FASLG,KMT2A,SPP1,ACAT2,ADRA1A,GAD1,LDLR,NR0B2,CRP,CHRM3,GSTM1,HRH4,HTR1B,HTR2B,FGFBP2,MMP7,CYP2C9,INHBE,CYP1A2,TP53,AKT1,NR1I2,HTR2C,CRH,HTR7,DRD2,HTR3B,TAGLN,ADRA2A,DRD3,NRG1,HTR5A,HTR6,ABCG1,LSS,FDPS,CYP3A4,FCGR3B,ALPP,FABP1,CXCL5,CXCL1,ABLIM2,CASP3,LEAP2,CASP7,MMP10,HTR3A,CHRM1,HTR1E,DRD5,FASN,ADRA1B,ADRA1D,PRL,DHCR7,NUPR1,HTR3C,HTR1A,HTR1F,HTR1D,CHRM4,CHRM2,ADIPOQ,TNFSF15,ADRA2C,DRD1,CHRM5,HTR3E,HTR3D,SERPINA3,TMEM63A,HRH1,BLM,MBP,SREBF2,ENSG00000222040,UGT1A8,GSTA1,INS,MC1R,ENSG00000263298,ENSG00000267910,ENSG00000269075
ATC:N05AA03	PROMAZINE	21	0.038901	BIRC3,HSPA5,HERPUD1,PTGS2,CYP2D6,HTR2A,DENND3,BCHE,CHAC1,GDF15,DUSP5,CRH,DRD2,DRD3,SQSTM1,TSHR,DDIT4,DRD1,MAFF,MAPT,HRH1,LINC00273,ENSG00000272000
DEXATC:N06BA01	AMFETAMINE	14	0.039075	BID,BAK1,BAX,SLC6A2,BBC3,SLC6A4,SLC6A3,TAAR1,DRD2,BCL2L11,SLC18A2,ADRA1B,BCL2L1,BCL2DEX
ATC:L01BB06	CLOFARABINE	26	0.040064	POLA2,TDP1,RRM2B,POLD1,POLD3,POLE2,POLA1,XIAP,MET,POLD2,CCND1,NFE2L2,FLT3,CDKN1A,MYC,CYP19A1,TP53,PARP1,PRIM2,POLE3,CASP3,RRM1,AR,RRM2,POLD4,POLE,SP1,H2AX,PRIM1
ATC:D10AB01,P02BX01	BITHIONOL	19	0.040496	KCNQ1,KCNH2,POLB,ESR1,VDR,HCRTR1,SLC12A5,RARA,ESR2,TP53,SLC6A3,RORC,MCL1,PLA2G7,GSTO1,NAPEPLD,TSHR,S1PR1,ALOX15B
ATC:C01EA01,G04BE01	ALPROSTADIL	883	0.041885	FGR,LAS1L,CFLAR,TFPI,PLXND1,CD38,FKBP4,LIG3,ITGAL,ENSG00000006075,GTF2IRD1,ELAC2,GAS7,TKTL1,JARID2,SEC62,TRAF3IP3,IDS,UTP18,PLAUR,QPCTL,MAP4K3,GPRC5A,MAMLD1,RGPD5,TTC27,HGF,SERPINB1,SPAST,GRAMD1B,RNH1,ALAS1,PLEKHO1,CD44,IFNGR1,SH2D2A,TNFRSF1B,HMGB3,ABCF2,GAB2,SLC4A7,METTL1,VCAN,ZFYVE16,CTNNA1,HDAC9,NOP16,H6PD,HOMER3,PLEKHA5,RRP12,FOXN3,MRTO4,KCNQ1,LY75,GALC,TRAF3IP2,SOAT1,PRDM1,ATP2B4,ALDH18A1,TARBP1,CDK17,ISOC2,FAR2,HMG20B,NTHL1,WDR3,PDE4A,SPI1,PLPP1,RRP15,FTSJ1,LAPTM4A,RASGRP2,BCL3,ATP1B3,HDHD5,SLC44A1,CLTCL1,WIPI1,EIF2B3,TCOF1,RPS6KA2,ACTN1,TRHDE,FCGR2B,SCARB1,PDE8A,NLE1,PTGS2,ST6GAL1,FRY,MRPS34,BCS1L,ENO1,SRI,FOSL2,FSCN1,ACTB,PLD1,EXOSC7,REXO2,UNG,TPD52,MCAM,IL4R,EXOSC5,LXN,PUM3,KCNN2,CLDND1,CXCL2,MEF2C,BZW1,EPB41L3,NUFIP1,SSH1,CAD,SCAMP1,SEH1L,PILRA,CPNE3,B4GALT1,LAT2,SRRT,BAX,NOP14,PTHLH,SMOX,P2RX7,ESF1,SLC23A2,OAS1,MAEA,IRAK3,MCOLN1,AARS1,PUS7,SEL1L3,PHGDH,TGFB2,PTGS1,IL11,CREM,FKBP5,VARS1,ACOT7,TIMM13,SERPIND1,OSM,UPB1,PES1,MFNG,SNU13,XBP1,JOSD1,PACSIN2,NEFH,TTLL12,SYNGR1,KIAA0930,SLC25A17,DESI1,CTSG,TIMM9,AHSA1,RIN3,HIF1A,MTHFD1,PCK2,DIDO1,NOP56,PPP1R16B,RBFA,TBL1X,EMD,USP11,TIMP1,FNDC3A,TSC22D1,MGRN1,CCL22,DHODH,SETD6,SLC7A6,SLC7A5,HMOX2,DNAJA3,KNOP1,EIF3J,CA2,CPQ,POP1,TRPS1,NCALD,EEF1D,SLC39A14,UBXN8,ASAH1,LYL1,TRMT1,FCER2,URI1,SLC1A5,MRPL4,CLEC11A,PIK3R2,TFPI2,BET1,NAMPT,HBP1,HOXA5,IQCE,CHN2,GRB10,HSPB1,EIF3B,AIMP2,SERPINE1,MEST,BLVRA,PRKAG2,POLD2,MEGF9,TRIM14,C5,KANK1,RASSF4,ERLIN1,EIF3A,TWNK,GTPBP4,BCCIP,TASOR2,ZMIZ1,CPD,ICAM2,SYNGR2,CYTH1,CCL2,KAT2A,PRKAR1A,MAP2K6,GABRA4,AREG,MANBA,GAR1,RAPGEF2,HTATIP2,LPXN,DCPS,MS4A6A,CPT1A,CCDC86,PRPF19,TMEM109,IL10RA,C11orf21,PPFIBP1,CD69,CAMKK2,BIN2,SLC6A12,GPN3,RASAL1,TBC1D30,GAPDH,NOP2,DSE,PAK1IP1,PPARD,KCTD20,SOD2,MDN1,BAG2,PRDM13,PTP4A1,ALDH5A1,ZBTB24,SLC16A10,BYSL,DNPH1,VEGFA,SLC29A1,MAN2A1,MRPS30,RNF130,LMNB1,PDE4D,BRIX1,SEC24A,STC2,DBN1,CD86,CBLB,IFT57,UMPS,PLXNA1,RRP9,CCL20,ACVR1,ITGA4,FN1,GNLY,ST3GAL5,IL1RL1,ODC1,QPCT,DLX2,SRSF7,SLC1A4,KYNU,PNO1,PLEK,EPAS1,EPHA4,DHCR24,WDR77,ARHGEF2,SRM,PLA2G4A,UCHL5,CTH,CD58,KIF21B,ZNHIT6,ID3,EBNA1BP2,ERI3,F3,MAN1C1,TNFAIP3,MYB,SGK1,CCN2,VAMP8,TGIF2,SPP1,CCND2,ELL2,HEATR1,NR4A3,YPEL5,BCL11A,AVPI1,GNA13,DUSP1,RCL1,MOB3B,SOHLH2,EGR1,UTP20,DUSP4,TNFRSF10B,NPPB,UBIAD1,AKAP1,FAM117A,TMEM131L,CAT,CCRL2,CCR2,CXCR4,FLT3,LY9,TRMT13,INHBA,EGR2,ACOT9,DDX39A,NR4A1,NFE2,NDUFAF4,TNFAIP6,BATF3,SNAI1,LYPD3,ENSG00000124529,NQO2,ENSG00000124693,TREM1,RPP40,ATXN1,EEF1E1,AHNAK,SH3TC1,ABCC4,EFNB2,TMEM255A,PTGER2,MSTO1,DDX31,IL1B,FOSB,TMX4,ID1,IGFLR1,EMG1,TIMM8A,TUBA4A,GNG11,HIP1,POR,ZFP36,PAICS,PPAT,SDF2L1,TPST2,RAC2,LIF,DOCK4,MRPS12,CHAC1,ENSG00000129277,PHF20L1,MTUS1,FOXA1,SEC14L1,CDKN1C,CBFA2T3,SAT1,TOMM40,EXOSC2,THEMIS2,PPAN,DKC1,NOL11,PRRG1,AKAP12,GSE1,TRAF3,SH3BP5,RFTN1,NINJ1,SNRPA1,ENSG00000132142,PPARG,NUP210,ENOSF1,RAN,CLUH,MYBBP1A,GRSF1,EIF5A,NIP7,MMACHC,CTNNBL1,CASP9,CCNA1,BEX1,WDR74,BTG1,C12orf29,LARS1,MICAL2,ERG28,PTPN22,EMP1,YARS1,DTNA,SLC43A3,TIMM10,COL4A2,DZIP1,NREP,PSAT1,OASL,SYNCRIP,NT5E,CGA,LMO2,NAT10,CDK4,MAP7,STX11,TEC,AGT,URB2,DNAJB2,PWP1,CHST12,IL6,TBRG4,TM6SF1,RSAD1,TEX2,SKIL,IL1RN,BIN1,IMP4,SLC31A2,RABEPK,ENPP2,MYC,DNAJB5,TUBB2A,IER3,TLR2,ARRB1,MRPL15,CASP1,THBS1,TUBGCP4,SLC5A6,MYOF,ENTPD1,ATIC,STAT4,WDR12,ITGAV,FAM13A,HNRNPD,CCNG2,GABARAPL1,INHBE,PHLDA1,SLC7A1,LMBR1L,RAB20,GPR65,MCTP2,IRF8,TOB1,PTRH2,TAF4B,OSBPL1A,ARRB2,SLC16A3,SIK1,TRPM2,ZNF593,SERBP1,ATP1B1,UCK2,PFDN2,MRPL24,MCL1,CTSK,REN,RHOB,KANSL1L,LPP,RUBCN,PDGFC,SRD5A1,SSBP2,PAM,PCYOX1L,PLA2G7,TNFRSF21,RNF44,OGT,NXF3,CSGALNACT1,GINS4,SLC39A4,PLIN2,SIGMAR1,STOM,PTGES,PDSS1,ADD3,DNAJB12,TCF7L2,PPRC1,PDCD11,EIF3M,SLC43A1,ENDOD1,HMGA2,ENSG00000150165,FCGR1A,PDCD4,QDPR,RNF144A,DST,PSTPIP2,PDE3B,SPOCK1,HOMER1,PFKM,GPD1L,RASGRP3,CATSPER3,HHEX,ANAPC1,BMP6,RGPD3,NR4A2,LPCAT1,RPIA,IMPACT,LONRF1,ENAH,RABGEF1,TSEN2,DKK2,AGPAT5,SAMSN1,SLC16A1,LARP1,DEPTOR,SLC26A2,SUPV3L1,VPS8,LRP8,ETS2,H2BC5,CDC25C,H4C8,EIF5B,NCF1,CFAP298,GART,STC1,HK2,PTGIR,TFF1,CBS,RRP1B,RRP1,SIK3,PTGER1,MFSD12,BDH1,POLR3K,ADCY9,COA7,LAPTM5,PEF1,MXRA8,GFI1,TFB2M,IL24,REL,FBXO41,COQ8A,CDC42EP3,SERPINI1,IFI16,ABHD6,RBM47,CXCL3,WDR43,FYCO1,PRKCD,GNL3,ARHGEF3,S100P,SPRY1,DUSP7,ABCE1,TERT,CTSB,SLC25A32,GEM,ABCA1,FXN,HGSNAT,NCF1C,NOL6,AQP3,ENSG00000165390,ENTR1,DDX21,ARHGEF40,RAB8B,NOLC1,SGPL1,ZNF202,IDH3A,NDEL1,CATSPER2,NEMP1,MARS1,PHB,SNRPD1,ENDOG,TPM4,AXL,TSR1,ANGPTL4,CD300C,MLST8,BEST1,FTH1,CTNNB1,PNOC,PTGDR,ENSG00000168242,ACOX2,CX3CR1,RAB31,POLR3D,LDLRAD4,IL7R,MAT2A,INPP5D,LETM1,AR,ATF5,ADRB2,CRADD,SDC2,PLEKHA2,GPR183,DFFB,ANTXR1,BOLA2B,RGPD8,CENPX,FASN,LIMS1,PCDH7,ITGAM,TM4SF1,FABP4,B3GNT2,FOS,PA2G4,ELOVL6,SERPINB9,ENSG00000170727,AKAP13,RIOX2,FPR1,ZNF692,RBKS,POLR1C,HOPX,PTGER4,BCL2,CTPS1,C3AR1,MALT1,PRL,ISG20,BPGM,AFF1,SMPDL3A,ENSG00000172660,MYD88,HPSE,NOC3L,OLR1,SLC19A1,EIF1AX,GOLIM4,PITPNA,SNAPC5,SLC29A2,AMY1B,CHST2,NPPA,CATSPER1,CCDC85B,B3GNTL1,RUVBL1,DLEU1,LPCAT4,GNG7,BDNF,DEAF1,ULK1,PUS1,KCNA3,ZBTB38,TGIF1,IL17RA,UBE2N,DDX10,PLEC,KCTD12,EXOSC4,PFAS,RRS1,FARSA,GATA2,GEMIN4,ZBTB18,ARL14,DCTPP1,RCC1,ARHGAP45,FUT7,H2BC4,CXCR2,COA4,ENSG00000182217,C8orf33,NCF1B,FES,SATB1,ENSG00000182572,PLCB1,ANXA2,RGPD6,WT1-AS,BOLA2,MX2,PSMG1,ENSG00000183941,PDE4B,SEPTIN9,APOBR,WT1,FLRT2,KRT6B,NR2F2,PCYT2,ZNF529,GSAP,RXRA,FCAR,KPNA4,MIR22HG,HEXIM1,ISG15,AMY1C,DNAH17,CARD9,EIF4EBP1,DMBT1,ENSG00000187990,ARL4C,PLSCR1,CATSPER4,ENSG00000188987,LITAF,RRP7A,TDRD7,ENSG00000196176,SEMA4A,CD55,FUT4,PTPN1,EVL,PRTN3,YRDC,ENSG00000196532,TCF4,AMZ2,SNHG17,RGPD4,H2AC7,LAMB3,ENSG00000196966,H4C3,ACSL5,H3C12,H4C11,SERPINA1,ADARB1,C5AR1,H3C4,ENSG00000197459,PDGFA,SPN,SIPA1L1,SPTAN1,ENSG00000197697,RPE,H4-16,ENSG00000197846,ENSG00000197914,NOL8,FCGR1B,MAK16,ZNF667,GRK6,ENSG00000198327,ENSG00000198339,ENSG00000198366,ZNF26,TMA16,ENSG00000198518,ENSG00000198558,CCDC69,GK,UBE2J1,SNORA5B,MSTO2P,ENSG00000203813,PFDN6,WDR46,HLA-DMA,HLA-DRA,LST1,LTB,TNF,FAM216A,TRIM13,ENSG00000205021,LGR4,OLIG2,ATP10A,DDAH2,ANKRD28,SNORA56,SNORD86,KLHL23,HAUS7,PTPRCAP,IFRD2,MUC5AC,MCM3AP-AS1,IFI30,ENSG00000221062,SNORD110,CEBPD,FADS3,HMGB3P1,TMEM185B,SNORD57,ENTPD1-AS1,TRGC2,ENSG00000229645,GK3P,FTH1P5,ANXA2P2,H2BS1,ACTG1P4,AMY1A,GABARAPL3,SNORD19B,MRPS17,AMY2B,CD302,PWP2,SNHG3,PPAN-P2RY11,KCTD7,AMY2A,PKD1P1,NEAT1,LY75-CD302,NOP14-AS1,PVT1,CCDC169-SOHLH2,ENSG00000253193,MIR124-1HG,PRKDC,CHMP1B,HCAR3,ENSG00000256018,HMBS,ENSG00000256316,ENSG00000256515,ENSG00000259958,ENSG00000260189,ENSG00000260199,ENSG00000261109,BOP1,ENSG00000261297,ENSG00000261843,ENSG00000261883,ENSG00000261919,ENSG00000261920,ENSG00000261923,ENSG00000262128,ENSG00000262523,ENSG00000262569,ENSG00000262747,ENSG00000262806,MRPL12,ENSG00000262827,ENSG00000262960,ENSG00000262984,ENSG00000263093,ENSG00000263185,ENSG00000263334,ENSG00000263850,ENSG00000264872,ANXA8,ENSG00000265827,ENSG00000266332,ENSG00000267816,ENSG00000268013,ENSG00000268226,ENSG00000268249,ENSG00000268431,ENSG00000268557,ENSG00000268671,ENSG00000268760,ENSG00000268874,ZNF587B,ENSG00000269411,ENSG00000269571,ENSG00000269849,ENSG00000269875,TAF15,ENSG00000271210,CD24,ENSG00000273482
ATC:N05AH05	ASENAPINE	12	0.044046	DRD4,HTR2A,HTR1B,HTR2C,DRD2,DRD3,HTR6,HTR1E,JUN,HTR1A,HTR1D,DRD1,HRH1,ENSG00000269075
ATC:G02CB02,N02CA07	LISURIDE	27	0.045703	ADRB1,DRD4,ABCB1,HTR2A,IFNG,ADRA1A,HTR1B,HTR2B,CYP1B1,CYP1A1,HTR2C,HTR7,DRD2,ADRA2A,DRD3,HTR5A,HTR6,HTR1E,ADRB2,DRD5,ADRA1B,ADRA1D,PRL,HTR1A,HTR1D,ADRA2C,DRD1,ENSG00000222040,ENSG00000269075
ATC:D10AD01,L01XX14	TRETINOIN	3936	0.04616	C1orf112,FGR,NFYA,ANKIB1,BAD,HS3ST1,MAD1L1,LASP1,CYP26B1,ICA1,DBNDD1,CFLAR,TFPI,SLC7A2,CD38,KDM1A,PDK4,ST7,CDC27,SLC4A1,SKAP2,MCUB,MEOX1,THSD7A,MPO,ABCB4,SOX8,ZNF195,ITGAL,LAMP2,MAP3K14,ENSG00000006075,ZNF263,CX3CL1,TNFRSF12A,PAF1,ELAC2,NOS2,GAS7,PAX6,RHBDF1,MYLIP,E2F2,JARID2,CDKL5,CDK11A,TFAP2B,CYB561,CELSR3,MGST1,ST3GAL1,MMP25,RHOBTB2,REV3L,TENM1,PAX7,TRAF3IP3,MLXIPL,RANBP9,CD9,STAB1,FUZ,IDS,CD4,SCMH1,FYN,HIVEP2,CLCN6,MRC2,APBA3,ANOS1,PLAUR,DCN,PPP5C,CEP68,TYROBP,BRCA1,CD22,SEMA3B,LTF,EXTL3,NR1H4,ALOX5,MAP4K5,SLC7A14,CLDN11,NUB1,PGM3,ANGEL1,GPRC5A,CCDC88C,WAS,BID,MATR3,ISL1,CHDH,IL20RA,IGF1,RUFY3,CNTN1,WWTR1,AGPS,ATP1A2,CYP24A1,PRDM11,SYT13,SNAI2,HGF,ZRANB1,ZFP64,SAMD4A,RUNX3,SERPINB1,NRXN3,OSBPL5,CPS1,FHL1,ALAS1,BIRC3,PLEKHO1,GCLM,CCDC28A,NR1H3,VIM,FAS,CD44,KCNG1,PRKCH,IFNGR1,VRK2,TNFRSF1B,BCLAF1,BAK1,IKZF2,GRN,CENPQ,IFT88,FUT8,ATP6V0A1,TMSB10,PEX3,GABARAPL2,SH3YL1,DAPK2,ADSS2,TIMP2,MFAP3,METTL1,TRIO,VCAN,CDH1,RAI14,CDH10,TNC,CAPG,TG,ZIC2,LCP2,CTNNA1,EPHA3,HSPA5,GPM6B,TPR,CP,XK,SCML1,ARHGAP6,HDAC9,NOP16,CC2D2A,LMO3,MRPS10,VPS13D,CELF2,COL9A2,KITLG,ERCC8,ADAMTS6,ELN,RFC2,DKK3,NFE2L3,LIMA1,SLC4A8,LAMC3,COL23A1,PIK3CB,CYBA,HEBP2,MPHOSPH9,PLEKHA5,PRSS8,RRP12,FNIP2,MSMO1,FSTL4,FOXN3,MRTO4,NNAT,LAMA3,KCNQ1,THRAP3,OPN3,FOXC1,PLEKHH1,SZRD1,KCNH2,CUL1,CYFIP2,MCOLN3,NPFFR2,IL17RB,GYG2,SERPINB3,SOAT1,PKP2,PRDM1,USP13,LAMC2,CDK14,CAMK2B,ZC3H11A,TBXAS1,MXD1,SLC2A3,WNK1,OGFR,PTPRU,RIMBP2,COL11A1,BCAT1,LZTS1,GUCY1B1,CDH3,DGAT2,ZNF112,LTK,EIF4B,CA11,CASP8,LIMCH1,ST3GAL6,NGFR,CDON,HIPK2,LPAR2,CTSA,CNN2,ABCA7,SNCAIP,FAR2,NTHL1,IPO5,WDR3,WDR18,MCM10,ANKRD44,MYLK,PACC1,SNAP91,COL17A1,PRKCQ,TLE2,ME1,MTHFD2,FOXJ2,YBX1,PPP2R5A,ELAVL1,SPI1,MPPED2,FGFR2,ISOC1,EML1,KIF26A,MTFR1,MYO9A,SP100,PLPP1,TNFRSF1A,CACNB1,PKM,RRP15,RHOA,SYT1,NAV3,FGFR3,IFI35,OTUD5,ATP11A,KIF2A,RASGRP2,PSME4,PPP2R5B,MAST4,BCL3,KCNAB2,RORA,PLA2G10,NEDD4,SCT,NUCB2,PTPN3,SPTB,FGF10,SLC44A1,SMG6,WIPI1,ST6GALNAC2,TCOF1,CDC42,EPHA8,ATP2B1,MGAT4A,ATP6AP1,TRIB2,SLC6A15,PTPN18,TFRC,HSD17B10,P4HA2,FCGR2B,ACADVL,STK10,CRMP1,EVC,SCARB1,CYP2W1,MCM2,PDE8A,CLCN4,KDM5A,FERMT2,DHRS9,PTGS2,TBX21,FRY,PICALM,GLI2,ATP2A3,CA12,MGLL,NTN4,BCS1L,NUAK1,NOX3,ENO1,TXK,KCNQ2,TIPIN,SRI,EIF4G3,GTSE1,SEMA3C,CELSR1,FNDC3B,FOSL2,FSCN1,PLD1,BCAP29,SART3,EXOSC7,KIFAP3,MCM6,UNG,PLXNA2,TPD52,ACACB,GPATCH1,ICAM3,MBNL3,RAP1GAP,STXBP2,CTTNBP2,ACTL6B,RARB,TOP2B,PAK3,CAPN6,DCX,SNRPA,EXOSC5,APBB1IP,POLD3,ACTN2,GPR137B,JADE1,SLC25A43,UBE2A,FGFR1,ITGA8,MAP2,AMPH,LAMP3,NEBL,TULP3,SYNJ2,RBFOX1,HOXA9,EDN1,MLLT10,ITM2A,BRINP1,SLC1A3,XRCC5,TNS1,FDFT1,KIF22,SCGN,PGM1,MOXD1,KEAP1,PTPRH,DCT,CRYBG3,RIF1,SLC4A4,SMARCA2,MID2,PUM3,CHRNA3,KCNN2,PSEN1,MOK,AFP,OSTM1,CDH7,MEF2C,PTPRC,STK17B,JMJD4,HSPB11,ATP8B1,FYB1,MPP4,PGR,C1QTNF3,ME2,EPB41L3,COBLL1,DLG3,SERTAD4,TRAF5,OPRK1,SEMA5B,ITGB5,XPO1,TRPM3,ULK2,P2RX5,TDRD3,OXCT1,FAT1,YTHDC1,HAL,GSTP1,APLP2,COL16A1,BCORL1,ATRX,MECOM,SCAMP1,PREP,SEH1L,ABCB1,CTTN,TTC39A,ORC1,B4GALT1,SNX10,SEPHS1,MRPL28,ERO1B,HSD17B2,LAT2,NOX4,FTL,SRRT,BAX,UIMC1,MMP2,LPCAT2,SH3BP2,GNAS,PTHLH,PIR,ENSG00000087916,DDX18,DNMT3B,TPX2,FER1L4,EPB41L1,DOCK9,ARHGAP28,PPP1R13B,SMOX,DYNLL1,TESC,SNX5,ESF1,ANAPC5,SLC23A2,TMEM230,OAS1,PXN,RPH3A,FUS,BIRC5,ARHGAP4,BLVRB,PAPOLA,ICAM1,LYZ,TFAP4,GOLGA3,EFNB1,DLL3,OSBPL8,PUS7,NRCAM,LAMB1,IL5RA,ABCC6,CMTM6,ITGA6,RAPGEF4,FH,SEL1L3,MYO15A,ESR1,RGS17,ANGPT2,CD200,CCDC80,JPH4,CEBPE,G2E3,HNRNPC,TGM1,DAZL,SEMA6A,TYRO3,EZR,MYL6,AGO1,DPYSL2,TGFB2,CDC45,COMT,ADA2,ECHDC1,GABRP,CDC6,CBX5,SUCO,MAP3K1,DHPS,PTGS1,SH2D3C,NANS,BLNK,TLL2,CYP26A1,CRTAC1,BAMBI,WAC,FKBP5,SRPK1,HSP90AB1,ITPR3,DSP,HNRNPH3,ABL1,SH3GLB1,CDC7,PCSK5,SCD,ERMP1,NRP1,PRTFDC1,MYO9B,CIRBP,TIMM13,RANBP1,MMP11,BCL2L13,DDT,OSM,UPB1,MAPK1,GGT1,CYTH4,MFNG,CARD10,SLC25A1,GRK3,HIRA,SEZ6L,LGALS1,PIK3IP1,GCAT,SOX10,KDELR3,CYP2D6,DDX17,XBP1,TIMP3,RHBDD3,RASL10A,NEFH,HMOX1,MCM5,TTLL12,CBX7,MYH9,FOXRED2,EP300,TRMU,DESI1,KHNYN,CTSG,GZMB,AP4S1,POLE2,TRIM9,GNPNAT1,CDKN3,DAAM1,CHGA,PPM1A,HIF1A,SLC8A3,VRK1,PAPLN,EFS,DHRS2,PCK2,NFKBIA,EMC9,PSME2,REC8,PNN,RABGGTA,PLTP,MMP9,GINS1,CD40,MYBL2,SALL4,BMP7,HRH3,PSMA7,SLCO4A1,NTSR1,TCFL5,EEF1A2,RASSF2,FERMT1,HCK,TM9SF4,SAMHD1,NOP56,JAG1,E2F1,BPI,SLC32A1,CST3,WFDC2,PPP1R16B,ADNP2,RBFA,MYOM1,CEP76,RNMT,SMAD7,LAMA1,RBBP8,CSTF2,MXRA5,STS,TBL1X,CHRDL1,SRPX,XIAP,CCDC22,SYP,PLP2,NAA10,ELF4,ASB9,PGK1,GATA1,CDK16,PCYT1B,HTATSF1,CD40LG,TIMP1,SRPX2,ARMCX3,RUBCNL,NDFIP2,KLF5,STK24,ARHGEF7,FGF9,KATNAL1,TRADD,CORO1A,MAPK3,NUTF2,NFAT5,ZNF423,CCL22,DHODH,MMP15,CCDC113,PSMD7,HAS3,SMPD3,ESRP2,CMC2,AXIN1,HSDL1,COTL1,CRISPLD2,SLC7A5,METRN,STUB1,UBE2I,CRYM,CPPED1,HMOX2,TOX3,RBL2,XYLT1,MAZ,SYT17,TMC5,AQP9,CORO2B,IGDCC4,CTSH,EHD4,TGM5,SCG3,SGK3,PDGFRL,CA2,FZD3,RIPK2,EYA1,CALB1,SFRP1,LAPTM4B,IKBKB,PLAT,JPH1,GDAP1,RAB2A,ESRP1,NDRG1,ZC2HC1A,TRPS1,NCALD,EEF1D,ERI1,SLC39A14,MTMR9,GSR,TNFRSF10A,UBXN8,NEFM,ENSG00000104725,MCM4,FGL1,ASAH1,BNIP3L,CGB3,LIN7B,FCGRT,PPP1R13L,ERCC2,LYL1,TRMT1,RETN,FCER2,PTOV1,TLE5,ASF1B,TNNT1,SLC1A6,CCNE1,PDCD5,PLD3,SHD,FSD1,ZFR2,APLP1,CCDC9,BBC3,TGFB1,DENND3,NOP53,NKG7,CD33,SULT2A1,ATP1A3,PTPRS,GRWD1,LIG1,RAB3D,BCAT2,TNPO2,SLC5A5,KCNN1,ARRDC2,PIK3R2,ISYNA1,FKBP8,RUNDC3B,CDK6,TFPI2,BET1,NAMPT,PIK3CG,PON2,HBP1,SP4,MTPN,PTN,MPP6,OGDH,CAV2,CAV1,MET,WNT2,HOXA1,HOXA2,HOXA3,LFNG,HOXA5,HOXA6,IQCE,SSBP1,CPED1,EVX1,GRB10,ABHD11,FKBP14,STX1A,GARS1,MINDY4,CHCHD2,CCL24,HSPB1,NPTX2,ZKSCAN1,EIF3B,NUDT1,PTPRZ1,AIMP2,PPP1R17,IMPDH1,LSM5,RPA3,GLCCI1,TMEM106B,EZH2,ZNF862,MEOX2,TSPAN13,RARRES2,AHR,BCL7B,YKT6,TBL2,CLIP2,SLC1A1,LHX2,TMEM245,PRUNE2,MEGF9,TRIM14,CORO2A,SEC61B,TLE4,PTGR1,DNM1,NCS1,FUBP3,TYRP1,CREB3,RGP1,DDX58,PIP5K1B,GLIS3,EXOSC3,DVL1,PDLIM1,GATA3,ATRNL1,RASSF4,CXCL12,ERLIN1,EIF3A,ENSG00000107623,ACTA2,TWNK,FGF8,GBF1,EDRF1,BCCIP,NEURL1,SH3PXD2A,STN1,MAP3K8,DKK1,SORCS1,SMC3,UBE2S,ZMIZ1,DNAJC12,PPIF,LGI1,CYP2C18,KRT23,CSF3,WNT3,RAD51C,P2RX1,KPNB1,RPS6KB1,CBX1,CAMTA2,HOXB6,PFN1,C1QBP,BLMH,CPD,ALDH3A1,SMARCD2,ICAM2,SYNGR2,PSMD11,LGALS3BP,ASIC2,CCL7,CCL2,CCL1,RAB5C,NAGLU,HSD17B1,COL1A1,VAT1,RND2,HDAC5,ABCC3,CACNG1,PRKAR1A,DPH1,MAP2K6,WSB1,SLC9A3R1,TMEM104,TNFAIP1,TMEM97,PMP22,ALDOC,PHOX2B,SLAIN2,NMU,NFKB1,AREG,MAPK10,TBC1D9,IL2,CPE,SOD3,TRIM2,SH3D19,MFSD10,GLRB,DDX25,CRYAB,CTSC,ZBTB16,ELP4,B3GAT1,HSPA8,EHD1,NRXN2,ST3GAL4,CCND1,CCDC86,EIF4G2,IL10RA,BIRC2,NECTIN1,HIPK3,PDHX,SLC1A2,MDK,MADD,PTPMT1,SLC35F2,ELMOD1,CALCA,SOX6,RPS13,AIP,NDUFS8,TCIRG1,CHKA,EXPH5,POU2AF1,PPFIBP1,CD69,SELPLG,ASIC1,CSRNP2,BCL7A,KRT18,GLI1,PPM1H,ELK3,WNT5B,ARPC3,SH2B3,MANSC1,DUSP16,ALDH2,CDKN1B,SCNN1A,LTBR,OAS2,MGP,ARHGDIB,GTF2H3,SLC38A1,VDR,FZD10,RFC5,IFNG,MDM1,NOP2,CDCA3,CHPT1,TPI1,SPSB2,ENO2,NANOG,CMAS,PHC1,COL12A1,NEDD9,CEP85L,FAM184A,MAN1A1,HDDC2,TPD52L1,NCOA7,RIPOR2,SASH1,PPARD,MAPK14,SRSF3,SOD2,MCM3,FBXO9,CD83,MDN1,RBM24,BAG2,SIM1,BVES,COL9A1,ALDH5A1,CRYBG1,B3GAT2,EYA4,SOBP,NR2E1,TRIM38,PEX7,SLC16A10,HECA,CCR6,QKI,PDE10A,SMOC2,CCND3,BYSL,GUCA1B,COX7A2,VEGFA,SLC29A1,LAMA4,TENT5A,CLIC5,CEP72,SEMA5A,GHR,HMGCS1,HBEGF,LOX,CDH9,THBS4,IL12B,CCNG1,POLR3G,CDH6,LMNB1,ARRDC3,SLC27A6,PDE4D,IL4,RAD50,IL5,ST8SIA4,PPP2CA,FGF1,NR3C1,LIFR,RARS1,DPYSL3,PDGFRB,STC2,CPEB4,UNC5A,SMC4,BCL6,CD86,FAM162A,OGG1,KPNA1,UBE3A,CEP70,RBP2,RBP1,RNF7,TFDP2,WNT5A,FGF12,HES1,GNAT1,IFT57,GNB4,GBE1,NCBP2,C3orf52,FRMD4B,SLC41A3,ATP6V1A,CSPG5,MRPL3,EIF1B,KLHL24,ZBTB47,FOXP1,EIF4G1,EEF1B2,ADAM23,DGUOK,KANSL3,IL1A,CCL20,PIKFYVE,NCL,ACTR3,STEAP3,EPB41L5,TP53I3,TANC1,ITGA4,PPM1G,GCG,GCA,PCGF1,GRB14,CLIP4,TLX2,SPTBN1,GALNT3,CCDC88A,EVA1A,EFEMP1,FN1,STAT1,GLS,UNC50,IGFBP2,ELMOD3,IGFBP5,KCNJ13,EHBP1,ST3GAL5,HSPE1,IL1R2,IL1R1,IL18R1,FHL2,MLPH,SLC5A7,HDLBP,TPO,ID2,HPCAL1,ODC1,STRN,CEBPZ,QPCT,RAB3GAP1,DLX2,SDC1,KYNU,WIPF1,ORC2,PNO1,PLEK,TIA1,KISS1R,EPAS1,SUMO1,NFE2L2,MSH6,EPHA4,ALMS1,PRRX1,GPX7,PAPPA2,ERRFI1,SRSF4,HDAC1,CAPZA1,SFPQ,RHOU,ARHGEF2,MEF2D,SRM,IVNS1ABP,NCF2,PLA2G4A,GADD45A,WLS,RGS2,RPE65,UCHL5,SRSF11,AGMAT,NR5A2,KIF21B,RRAGC,NID1,LGALS8,SIPA1L2,KCNQ4,RIMS3,AKT3,ETV3,ST6GALNAC5,PADI2,SDHB,MFAP2,KDM5B,RGS4,KLHL12,IGSF21,HMGCL,ID3,CR2,SLC2A1,EBNA1BP2,CDC20,PRDX1,PIK3R3,PRRC2C,F3,ABCD3,DPH5,FASLG,TNFSF4,IRF6,STMN1,CTSD,COLEC11,KMT2A,TNNT2,DDX59,CAMSAP2,ATF6,CREB1,FILIP1,HMGN3,UBE3D,CNR1,SGIP1,PLAGL1,RAB32,MYB,SGK1,ARG1,TCF21,FBXL5,SLC16A7,VAMP8,OLFM3,ABCG2,SPP1,RARRES1,MFSD1,KLF12,PCDH17,CCND2,ELL2,KLF9,TJP2,ITGB1BP1,RAD23B,CTNNAL1,DYNC2I2,PHF19,HSDL2,NR4A3,GALNT12,DENND1A,CSF3R,KDSR,ONECUT2,PGF,NPC2,IRF2BPL,DLST,PPP4R4,TGFB3,SLIRP,RHOQ,DNMT3A,FKBP1B,AFTPH,BCL11A,EPCAM,OGFRL1,IFIT3,IFIT2,PPP1R3C,HOXB8,HOXB5,HOXB3,HOXB1,DUSP1,PANK3,MSX2,RCL1,MTHFD1L,PCMT1,ARAP3,PCDHB10,PCDHB14,ACAT2,SLC10A7,ENY2,KIAA1217,TNFSF11,SMAD9,TGFBI,PAIP2,EGR1,UTP20,TMPO,GLT8D2,SOCS2,NFYB,DUSP4,CLU,TNFRSF10B,PTK2B,PDLIM2,RNF170,NPPB,TNFRSF8,CRISPLD1,RDH10,EPX,AKAP1,COIL,TRIM25,SCPEP1,TBX2,LRAT,TMEM131L,MND1,ADCY7,TSHZ3,ECHDC2,PLBD1,KCNJ8,A1BG,PDZRN3,CSTA,DPPA4,CD80,DESI2,CRY2,DEPDC7,GJB6,CCRL2,CCR2,TNFSF10,TMEM156,TMEM54,CXCR4,FLT3,GTF3A,MRPS2,HS3ST2,ANXA11,PRXL2A,ODF2L,KLHL7,CBX3,NXPH1,NPY,HOXA7,INHBA,ARL4A,TWIST1,GLIPR2,RECK,ACO1,PLAU,EGR2,CDKN2C,RNF11,SSPN,ITPR2,NECAB1,DDX39A,PKN1,ARHGAP9,NR4A1,HOXC13,CDK2,NFE2,DBH,HJURP,IL13RA2,AMD1,PLP1,NRK,METTL8,NMI,TNFAIP6,BAZ2B,SLC36A1,LPGAT1,BATF3,G0S2,KCNJ2,PLA2G12A,CKS2,ACSL3,SLC12A4,SNX21,PREX1,NCOA3,SRSF6,EDN3,CSE1L,PTGIS,SNAI1,STX16,CHST8,NAGK,USP9X,F13A1,PACSIN1,BTN2A2,SERPINB6,XPO5,H1-3,TREM1,COL21A1,CDKN1A,SSR1,RPP40,ATXN1,DEK,EEF1E1,RUNX2,LRRFIP1,EREG,AHNAK,EMC3,BBS2,DOK4,TMTC4,RAP2A,ABCC4,EFNB2,IRF1,TMEM255A,BMP4,PTGER2,SOX9,SLC25A35,SLC25A19,TTF1,SLC2A4RG,IL1B,PAX8,POLR1B,CCDC93,GRIA3,RPL23,CD70,TRIP10,TNFSF14,FOSB,VASP,FOXA2,NKX2-2,TMX4,SNRPB,RRBP1,BMP2,FLRT3,BFSP1,LAMP5,LRRN4,OTOR,MAX,ID1,ERGIC3,PSMB2,ST3GAL3,THRA,IRF3,PRMT1,RRAS,FLRT1,ASL,IFI6,DACH2,CFP,SIX1,SGPP1,OMG,AIF1L,MAP2K2,HNRNPH2,TMEM35A,TIMM8A,RGS13,HIVEP3,EDN2,TSPAN8,PTPRB,DYRK2,YEATS4,PIN1,SIN3B,SYNGR3,MACF1,TUBA4A,TNFRSF19,AKAP9,GNG11,GNGT1,HIP1,POR,SPINK2,RASL11B,PAICS,KDR,PPAT,ASPHD2,YWHAH,RFPL1,RFPL2,ADORA2A,MCHR1,TST,RAC2,LIF,KRT17,DOCK4,PRKRIP1,VGF,PODXL,FOXP2,STRIP2,DNAJB9,CCDC136,LRRC17,MRPS12,HOXD1,HOXD3,PDE11A,GAD1,HAT1,HOXD10,ENSG00000128802,ARHGAP22,MYO5C,CGNL1,ALDH1A2,CHAC1,ARPP19,VPS13C,PSMA1,PALLD,BBOX1,SERGEF,KCNC1,CSRP3,E2F8,PIMREG,MPDU1,ENSG00000129270,ENSG00000129277,CCNT1,ILF3,CDKN2D,KLK10,FOXA1,NRL,NEDD8,EPB41L4A,FOXJ1,RHBDF2,CDKN1C,SYT5,TNNI3,KCNA5,SAT1,SH3BP4,LDLR,CNN1,APOE,GADD45G,DPP6,XPO7,NCAN,KIF1A,BST2,TULP4,AFDN,STK33,ARPC1B,GDF15,PGPEP1,IQCN,JUND,OLFM1,LSP1,H19,COL5A1,MNX1,LAMA5,ASS1,EXOSC2,UBE2M,EIF2S3,ARHGEF16,ATP5IF1,THEMIS2,CLIP1,DNMT1,SLC6A8,MPP1,CASZ1,RGN,AKAP12,SYNE1,LILRB2,ARHGEF9,C1QL1,GFAP,COX4I1,GSE1,GINS2,SH3BP5,TBC1D5,RFTN1,GFPT2,NDFIP1,PPFIA1,TMEM204,NINJ1,CA6,MAP1B,IL13RA1,TOP2A,RARA,PDHA1,RAI2,CHSY1,NR0B2,LIN28A,GCH1,LGALS3,RFX1,ENSG00000132130,ENSG00000132142,PPARG,NUP210,HSD17B7,ENOSF1,TRIM22,IQCA1,ILKAP,SCLY,PTPRE,SERPINF1,POPDC3,DDC,ANKRD17,H3-3B,EIF5A,XAF1,DLG4,RIDA,VPS13B,MATN2,NIP7,SNAP25,PCNA,RIN2,PTPRA,NES,SYT11,DPH2,TOE1,NASP,RBM38,PPP1R3D,PATJ,KANK4,CASP9,CDK8,ALOX5AP,WASF3,CHRM3,PEMT,CHI3L1,MYBPH,CCNA1,RXFP2,POSTN,TPT1,RFC3,MORC4,TBC1D8B,BEX1,PRAM1,MACROD1,WDR74,PLAAT4,MYH11,PDZD2,MORC2,GGT2,ZDHHC8P1,MKRN1,BTG1,C12orf29,ATP13A3,DYDC2,TMTC1,LARS1,SPINK5,LRRCC1,E2F5,SWAP70,ARNTL,ENSG00000133808,MICAL2,TEX15,DUSP26,GSC,NUMB,VRTN,TTC9,EIF2S1,LOXL2,CTIF,MBD2,CCNB1,CAMK1,BHLHE40,CNTN6,MEIS2,GSTM1,TSHB,GSTM3,VAV3,NOTCH2,TRIM45,VTCN1,KIDINS220,GRHL1,MYCN,LPIN1,LDHA,ANO3,IL6ST,FST,NAV1,TIMM17A,CRB1,RPS15A,RAX,ECHDC3,CCNH,KCTD1,CABLES1,EMP1,SOX5,RERG,LRP4,RAB33A,SOX3,PIWIL4,PUM1,PHC2,CDCA8,AGO4,HOOK1,CYP2J2,DSC2,DSC1,FHOD3,TPGS2,SLC43A3,PDGFRA,COL4A2,ARGLU1,APC,ANXA1,CTSL,AGTPBP1,PSAT1,ADAM19,SDS,TBX3,DTX1,TMEM243,TES,MDFIC,SYNCRIP,MRAP2,EPHA7,LMO2,PHF21A,CAPRIN1,ATP5MC2,AVIL,GDF11,CDK4,PPP1R1A,TROAP,KRT7,SLC26A10,OS9,MAP7,CD164,HEY2,STX11,DYSF,KCNMB4,GNS,KLHL36,KIAA0513,ZNF670-ZNF695,KCNK1,EGLN1,ABCB10,GLUL,NPL,NIBAN1,LAMC1,SP110,PAX3,TTLL4,SERPINE2,WNT10A,ARMC9,GCC2,ARHGEF4,ALDH1L2,USP44,SCYL2,PLXNC1,DRAM1,SLC41A2,FLNB,PCDH8,TBC1D4,BORA,LRCH1,PHF11,LMO7,SCEL,ITM2B,SPRY2,EDNRB,RCBTB2,SETDB2,SCRN1,TNS3,SPDYE1,GPNMB,RAC1,IL6,BZW2,TBRG4,CCM2,NKX2-1,SRSF1,VEZF1,TEX2,KAT7,TRA2B,SCN2A,TBR1,TANK,GATA4,SKIL,IL10,ENSG00000136653,IMP4,UGGT1,GYPC,DNAJC1,CDK9,TXN,ECPAS,TOR1B,KLF4,TMOD1,SLC31A2,SLC31A1,TLR4,USP20,ATP6V1G1,MRPL50,GABBR2,NCBP1,CTSV,ENPP2,DERL1,MYC,DMAC1,DNAJB5,IGFBPL1,CNPY3,PIM1,TFAP2A,TMEM14B,LRRC1,TUBB2B,FLOT1,IER3,DDR1,TRIM31,HLA-F,CPEB2,MGARP,ARRB1,ANKRD42,CCDC90B,PRCP,RNF121,MRPL15,SULF1,SDCBP,SORL1,TMPRSS4,MMP7,PPP2R1B,ARHGAP20,CASP1,THBS1,NUSAP1,RMDN3,ITPKA,SMAD6,PLCB2,ADAM10,DUOX1,STRA6,CYP19A1,SEMA6D,RSL24D1,GCHFR,BCAR3,TTLL7,RABGGTB,IFI44,SLC44A5,IFT172,CGREF1,PPM1B,CYP1B1,RAB1A,SIX3,CYP2C9,MYOF,STAMBPL1,CUZD1,DUSP5,CEP55,PLCE1,GPR87,AOX1,METTL5,OLA1,ITPRID2,WDR12,ABI2,ITGAV,SLC40A1,GLCE,HCN4,ARHGAP24,FAM13A,PCDH10,SEC31A,GPAT3,FGF2,KIAA1109,BMPR1B,MMRN1,PDE5A,TRPC3,NUP54,CXCL9,G3BP2,SEPTIN11,FRAS1,CCNG2,SHROOM3,ANXA3,ENPEP,CASP6,EGF,PPP3CA,SLC39A8,FBN2,GABARAPL1,FGD4,TMEM117,PRICKLE1,NDUFA9,CLSTN3,AMIGO2,COL2A1,PHLDA1,TMEM19,DUSP6,LUM,ASCL1,TMEM132B,MMAB,FAM222A,MTMR6,SLC7A1,SUOX,ACVRL1,N4BP2L1,BRCA2,ITGB7,GALNT6,TMBIM6,LPAR6,RB1,MBNL2,ZIC5,RAB20,CUL4A,CDH24,FRMD6,RTN1,WDR89,KCNH5,WARS1,TCF12,LYSMD2,SLC27A2,HDC,GTF2A2,ANP32A,BCL2A1,PIF1,CYP11A1,PML,CYP1A1,CYP1A2,NTRK3,ZNF710,MCTP2,SEPTIN12,ITGAX,TGFB1I1,MARVELD3,ZFHX3,CPNE2,ADAMTS18,NUDT7,CDH11,NOL3,MBTPS1,CDH13,ZCCHC14,IRF8,RPS2,DEF8,NCOR1,ENSG00000141150,TOM1L1,NPEPPS,SS18,TAF4B,IMPA2,GAREM1,GATA6,GREB1L,ARRB2,TP53,ARHGDIA,TMC6,SLC16A3,TTYH2,MAPK4,SMAD4,TNFRSF11A,CBLN2,PMAIP1,ERBB2,GRB7,PNMT,IGFBP4,CACNA1A,SLC39A3,PLPP2,VAV1,SH3GL1,IFITM3,HUNK,COL6A1,SOD1,SIK1,TMEM50B,APP,DOP1B,AKT1,EMP3,CAPN10,ZNF473,RPS11,IGLON5,SLC2A5,PRDM16,EFHD2,PGD,SH3BGRL3,PLK4,SYTL1,HSPG2,SERBP1,CCN1,PRKACB,PIGK,TINAGL1,KIF2C,PTPRF,CYP4B1,LMO4,SLC44A3,STRIP1,CD53,ENSG00000143140,CREG1,RXRG,DPT,RGS5,NR1I3,MRPL24,PIGM,CRABP2,XPR1,RGS16,RORC,MCL1,CTSK,MINDY1,ARNT,ENSG00000143466,TAF1A,SMYD2,DUSP10,S100A8,TPM3,S100A7,AQP10,RIT1,HCN3,FLG,SCCPDH,LYST,ACP1,DEGS1,ARF1,CNIH4,LBR,SOX13,PPFIA4,PLEKHA6,RHOB,GALM,CAMKMT,MEIS1,CIAO1,SNRNP200,DUSP11,SLC20A1,AFF3,NXPH2,THSD7B,AMMECR1L,PKP4,SCN1A,SCRN3,ZNF385B,TMEFF2,DLX1,GULP1,HSPD1,METTL21A,ABCA12,ACKR3,TRPM8,RAB5A,GMPPA,CNTN4,RBMS3,OSBPL10,ITGA9,PTPRG,UBA3,ARL6IP5,LRIG1,ZNF660,IGSF11,NR1I2,BOC,TMEM108,AGTR1,EIF2A,LPP,EAF2,MUC4,SLIT2,AHSG,ECE2,LYAR,CORIN,ATP10D,SLC10A4,SCD5,SNCA,CAMK2D,DDIT4L,ANK2,CCNA2,USP53,MARCHF1,SFRP2,RNF175,PDGFC,MYO10,OTULINL,SKP2,OSMR,UGT3A1,PLK2,HAPLN1,LHFPL2,SSBP2,BHMT,LIX1,GIN1,GTF2H2,TSLP,TNFAIP8,COMMD10,MEGF10,ADAMTS19,ARHGAP26,CXCL14,GABRB2,DCDC2,TNFRSF21,PPP1R18,FGD2,SCUBE3,CYP39A1,TPBG,PHIP,PRSS35,FAXC,GABRR1,PNRC1,SCML4,ARHGAP18,SLC18B1,AIG1,TMEM181,WTAP,VIP,SDK1,CREB5,EGFR,LINC00525,IGFBP3,STRA8,ZC3HAV1L,CLTRN,SYTL5,SLC16A2,CHST7,LPAR4,OGT,ITGB1BP2,PRPS1,HTR2C,IGSF1,ARHGAP36,GPC3,FBXO25,CSGALNACT1,DOK2,SLC25A37,DOCK5,STAR,PLPBP,RGS20,TACC1,LACTB2,SYBU,MAL2,TATDN1,VLDLR,AK3,NFIB,PLIN2,CDKN2B,CDKN2A,ZCCHC7,CEP78,NTRK2,GSN,MRRF,NR6A1,ASTN2,SURF1,SURF6,NTMT1,PTGES,LCN2,SEC16A,NOTCH1,COMMD3,PDSS1,ZEB1,ADIRF,GLUD1,HTR7,ADD3,DNAJB12,EIF4EBP2,TCF7L2,MKI67,CYP17A1,INA,FUOM,GSTO1,PPRC1,CNNM2,RGS10,ADM,GAS2,IMMP1L,PGAP2,PAMR1,DGKZ,SERPING1,CELF1,ENDOD1,KLHL35,PAK1,RPS3,ATM,AASDHPPT,B3GAT3,CHEK1,FEZ1,MPZL2,SIDT2,TAGLN,FERMT3,PPP4C,ALDOA,MMP3,CNKSR2,ITGB1,ENSG00000150165,ARID5B,TMCO3,KIAA1328,FAM124A,LYPD1,LYPD6B,PDCD4,ADRA2A,VEGFC,PRSS23,DOCK1,FREM2,FOXO1,CRIM1,ITPR1,SLC7A11,TMEM86A,BTBD11,ANK3,IPMK,TWF1,EIF4E,MAGI1,ME3,CCDC3,FRMD4A,FAM160B1,TEX9,ZNF827,EDNRA,AKR1C2,ADAM8,INPP1,FLI1,TMEM45B,CENPU,ACSL1,BICD1,ZNF385D,SACS,GFRA1,DST,TIAL1,BAG3,GLT1D1,SCHIP1,RABGAP1L,CCDC74B,TLCD4,ASTN1,MGAT5,TMEM163,GEMIN6,PSTPIP2,HAUS1,SPC25,PDK1,ENSG00000152268,SPOCK1,OLAH,TRIM36,GRIA4,SPARCL1,MBNL1,GJA1,PELO,SAR1B,PRDM8,HNRNPDL,HHEX,UTRN,PTPRK,CNTNAP4,MARVELD2,RAD17,MED21,PLOD2,NRSN1,ZIC1,CPB1,SREK1IP1,CENPH,BANK1,DAB2,BCL2L11,CLGN,SMARCA5,BMP6,RASSF3,HNRNPU,TMEM87B,PTPRR,NR4A2,RBMS1,FEZF2,CYRIB,LPCAT1,PLEKHG4B,CMTM7,RMND5A,PTPRD,CNKSR3,KCNJ16,CEBPG,DDAH1,MSI2,AK5,CABYR,THY1,JPH3,ANKH,UBASH3B,ROBO3,NRGN,RETREG1,CDH12,ANGPT1,PITPNC1,PRKCA,LRRK1,ABCA5,TDH,PGM5,ENAH,MMP21,DIPK1A,SORBS2,NCAM2,GABPA,ADAMTS1,ADAMTS5,OXNAD1,SKA1,PIEZO2,CA10,VOPP1,DKK2,CYP2U1,PROM2,KLF10,PTPRN2,AZIN1,PIP4P2,SAMSN1,USP25,ZCCHC10,RHOC,SLC16A1,NIFK,GRIA1,VSIG4,TMEM237,FZD7,FMN2,ELMO1,SLC26A2,RRAGA,SLA,RAB39B,PSD3,FAM161B,GNAQ,KCNMA1,DCK,ADAMTS3,ALX3,CLDN8,SFR1,SFXN2,FGF18,PPP2R2B,RPL30,EEF1A1,HK1,LRFN2,UBE2L6,KAT6B,UNC5D,AIFM1,ATAD2,ZIC3,GALK2,EIF4A2,SST,ZFYVE9,RBPMS,NRG1,LRP8,FZD1,CACNA1D,KIT,CCNB2,FAM81A,PWWP3B,TSC22D3,PALM2AKAP2,DGKI,SNX22,BRAF,ACAN,TNFRSF14,DUSP2,GALNT14,NCK1,HPD,TMSB15A,WASF2,FAIM,COLEC12,RNF207,H2BC5,KCNB1,TSPAN33,B4GALT5,CD1D,FAM86C1P,NCF1,GDPD5,ELK4,NBL1,F11R,ADAMTS4,FCER1G,SYNJ1,IFNAR2,ENSG00000159123,GART,SON,CSRP1,RCAN1,RUNX1,CBR3,CYB5R1,BTG2,HK2,ALDH4A1,AMFR,NAE1,SPON2,ATP6V0D1,FAM131B,ZYX,FNDC5,ABCG1,RSPH1,PDE9A,WDR4,CBS,RRP1B,PDXK,G6PD,AGPAT3,ITGB2,FAM207A,PRMT2,CD3G,S100A1,CXCR5,FLAD1,GPATCH4,FGFR4,CYP3A4,CYP3A7,HK3,LY6E,PWWP3A,SQSTM1,PSMC2,CELF5,NPHS1,CYGB,ENSG00000161570,ITGA5,MPP3,ALOX15,CXCL16,EIF4A1,POLR3K,MEIOB,CCNF,SHANK2,ASRGL1,FGF19,ELAVL4,MAGOH,ACOT11,PLPP3,GMEB1,AK4,JAK1,LZIC,DRAXIN,DHRS3,MATN1,LAPTM5,SDC3,RBBP4,CAMK2N1,ALPL,MXRA8,MEGF6,NFIA,USP1,FUBP1,LHX8,GBP2,BRINP3,GFI1,VCAM1,EXTL2,IGSF8,DDR2,PEA15,ATF3,IER5,TFB2M,KLHDC8A,PKDCC,MAPKAPK2,IL24,FCMR,REL,DISC1,LRRTM1,TYW5,SLC66A3,NEUROD1,FRZB,ACTG2,VSNL1,SGCB,SPATA18,PDLIM5,MSX1,CDC42EP3,S100A11,IVL,ARHGAP25,S100A9,TGFA,CCNYL1,FZD5,GABRB1,NIPAL1,ABRAXAS1,GPR155,HIPK1,INAVA,LINC01116,ENSG00000163386,FSTL1,ELF3,IGFBP7,CXCR1,CRYBA2,TGFBR2,HDAC11,NFASC,SERPINI1,CLASP2,MNDA,IFI16,AIM2,EIF5A2,CADPS,CDS1,ALB,ADAMTS9,TIPARP,PTX3,HESX1,RBM47,APBB2,PCOLCE2,CXCL1,GYG1,HPS3,CDCP1,CCR1,ZNF148,ZMYM6,POLR2H,RPL39L,TKT,PRKCD,GNL3,TASOR,ARHGEF3,LRPAP1,MELTF,S100P,AIMP1,ZNF589,SPRY1,HSPA4L,CAMKV,PITX2,HMGB2,SAP30,SCRG1,MAD2L1,ANXA5,GUCY1A1,FBXO8,CEP44,HPGD,TMEM144,GASK1B,NPY1R,NPY5R,NAA15,IL15,ANAPC10,ABCE1,LSM6,ITGA2,EDIL3,ELOVL7,NDUFAF2,NIPBL,F2RL2,F2RL1,ESM1,RHOBTB3,SERINC5,CASP3,EGFLAM,RICTOR,EBF1,ANKRA2,TERT,IL3,CSF2,GRIK2,FABP7,CITED2,DCBLD1,RPS14,BMPER,KCNK5,STEAP1,CDCA7L,SP8,MIOS,ELAPOR2,USP49,SYTL3,HEY1,FABP5,SHH,COL1A2,CHMP4C,CTSB,DLC1,ADCY1,MED30,TNFRSF11B,SBSPON,ORC5,DEFA4,OXR1,TMEM74,GPER1,CA3,CDK5,FASTK,PHAX,ALDH7A1,YWHAZ,BAALC,FZD6,CTHRC1,DCAF13,TP53INP1,FREM1,PSIP1,SYK,ABCA1,ZMAT4,ALDH1A1,HGSNAT,SVEP1,ANKS6,FBP1,ZHX1,CYBB,NCF1C,KIAA1958,PCDH19,ATP7A,NDUFB6,AQP3,STOML2,SLITRK5,OTUD1,ARHGAP12,HECTD2,ENSG00000165390,TSHR,GTF2A1,ZCCHC24,FOLR2,GJB2,CRYL1,ZNF22,OTX2,DACT1,OXGR1,BEND7,PRPF18,SOHLH1,COMTD1,ZNF503,ENSG00000165659,HPRT1,ZMYND19,RET,DDX21,JCAD,NDRG2,ARHGEF40,CASP7,SALL2,CYP2C19,ZFYVE1,HSPA12A,PSMC3,CLMN,PDZRN4,NELL1,SMCO4,AMOTL1,SVOP,SPINT1,FBN1,CKB,LARP6,NOLC1,GABRB3,SCN3B,CUL5,TMEM100,SMPD1,ILK,TAF10,NETO1,PPFIBP2,CYB5R2,SERPINB8,LMO1,WDR72,CRABP1,MFAP4,WEE1,PRKCB,MCM7,SEC11C,TMEM135,IQCD,CENPV,HSP90B1,BLCAP,MMP10,PLEKHA7,ZNF606,B2M,AP1G1,YPEL4,LDHC,FAM111A,MESP1,NAV2,PLK1,NEMP1,STAT6,ATP23,GREM1,CCNDBP1,SMAD3,NUDT21,NKX3-1,PBX3,PHB,SNRPD1,PRRX2,C15orf39,ISLR2,GPRC5B,HDHD2,ENSG00000167236,IGF2,RBFOX3,MYO5B,MMP26,PRRT2,TPM4,RAB8A,JSRP1,CDT1,RPL13,ZNF641,TUBA1C,CYP2S1,TTYH1,PPP1R14A,SPINT2,YIF1B,ATCAY,CHAF1A,SEMA6B,GLOD4,SERPINF2,TSR1,KLK6,KLK13,KRT1,ANGPTL4,IGFBP6,CD300C,CD300A,TK1,CYP7A1,SOST,ECI1,RPSA,CTNNB1,FADD,LTBP3,BATF2,NUDT16L1,RAB4A,VASN,THAP9,MAPK1IP1L,DDIT4,LMBRD1,TTC39C,GNG4,KIF5C,BMI1,INSM2,FILIP1L,TAP1,BDKRB2,RHOH,HR,RAB31,REEP4,PHYHIP,POLR3D,FEN1,SERINC2,COL3A1,GFRA2,ADAM9,GDNF,NDUFS5,LRATD2,LDLRAD4,KCTD19,SLC16A4,NPNT,SHOX2,TSPAN5,IL12A,ZNF507,HTR1E,ATOH8,MAT2A,ZNF608,PPIC,LGALS9,UQCRFS1,MAP2K1,KLK7,HNRNPH1,IRS1,AR,ASMTL,CHST14,FAM110B,ODAD2,ATF5,CPT1C,XPO6,MN1,CCDC126,IL13,RAB3B,RAB24,EFNA1,CXCL11,ADRB2,B3GALNT1,KCNAB1,SHE,NR0B1,SIN3A,RNASE2,PTK2,NPR1,COL22A1,SDC2,CD52,SPRR1B,ZEB2,GJB1,BNC1,ANTXR1,CKAP2L,BCRP2,BUB1,FASN,CNBP,DCXR,RAC3,LIMS1,NLGN1,LINGO1,CSGALNACT2,PCDH7,ROBO1,ITGAM,TPST1,BRD3,KLF13,ZFPM2,ZNF764,TMEM42,CHD3,ALCAM,CNTROB,RNF150,HOXD4,ENSG00000170215,GLB1,CRTAP,CDK1,FABP4,FOS,CST1,GPRC5C,VSTM2A,KRT8,ADORA2B,KRT86,KRT75,DENND5B,CD14,KRT4,LONRF2,PA2G4,PFKFB3,SERPINB9,SMAGP,IRX1,CDH2,SIX2,STAT2,SGCD,CAVIN4,HOXB9,ENSG00000170727,GPR37,PPM1D,RIOX2,ENSG00000170866,KIAA0232,PLA2G1B,CYTL1,NDUFA3,PAQR8,HAS2,PLAC1,HS6ST2,PYGO1,PKIA,SOX7,ALK,PRKCE,SOCS5,GRIK1,NETO2,JUNB,SOSTDC1,NPTX1,CHST11,KRT19,KRT15,KRT13,POLR1C,HOPX,COL24A1,ETFDH,LPAR3,PTGER4,MAP6,ECEL1,BCL2L1,CXXC5,PIK3CD,SLC25A33,ENC1,SPSB1,BPTF,HDAC3,VAT1L,TMEM51,CAMTA1,LRRC34,BCL2,CTPS1,UTF1,COL8A2,PWWP2B,MLLT3,RRM2,IFNB1,PTEN,PRNP,TLN2,SCG2,ZNF556,GAP43,LAMB2,QARS1,KRCC1,SLFN12,FRMD3,SNTB1,CEBPB,AZU1,TPSAB1,ATOH1,PAIP1,CLEC7A,C1QTNF4,NEGR1,RCAN2,MYOZ2,SYNPO2,IL17D,FUT9,MAB21L4,RASGRP1,MRPL52,SMPDL3A,EFEMP2,PURG,RAB43,HOXC5,RARG,SSH3,LSM2,KRT2,DHCR7,RNASEH2C,MYD88,KAT5,SH3RF3,GXYLT2,ARPP21,CCDC96,RELA,HECTD4,BNC2,HPSE,HSPA6,LRRN3,NOC3L,GLRX,SLC2A14,PPP1R3B,TRIB1,OLR1,DAG1,DAB1,EHBP1L1,ZNRD2,SMARCC1,PTPRM,TNFRSF10C,NUDT4,PC,SLC19A1,STAT5B,RNF213,NET1,CBX2,SPTBN2,GOLIM4,HOXB2,SLCO4C1,CD34,CTSF,SELP,PRPF8,ATP2A2,ZWILCH,ZCCHC12,CNTNAP2,LINGO2,IGDCC3,MRPL11,UGT8,IQCK,SLCO2A1,BRSK2,TMEM167A,RESF1,LARP7,FGFBP3,RIN1,CEP135,FZD4,CD248,BTC,SEZ6L2,ASPHD1,P2RY14,FUT1,CHST2,UBE2C,DES,MARCKSL1,SH3BP5L,YPEL2,CADM2,PPM1E,CSRP2,INHBC,DDIT3,GOLGA8A,CCNE2,CST6,SMAD2,CLTB,LPL,PPP2R2D,MCTP1,POLD4,DRAP1,UCP2,RAB6A,P2RY2,CCDC85B,TMEM70,TOM1L2,ZNF77,NR2F1,AURKAIP1,RUVBL1,SWI5,ZDHHC21,LRRN1,NUPR1,CRYBG2,GPX2,FOXG1,BNIP3,LRRTM4,RTTN,ZBTB8OS,SLC35G1,SPRYD4,KBTBD11,RNF152,FOXL1,FOXC2,BDNF,CCDC121,ACSF3,ENSG00000176734,CDK5R1,TCERG1L,BASP1,GRIN1,TYMS,TOB2P1,FAM89B,MTHFR,EPS8L2,ANO6,ULK1,RIMKLA,RPS6KA3,CHD9,GATD1,KCNA2,HIC1,SAMD9L,TGIF1,NAP1L5,NR2C2,IRX3,ST8SIA3,RPRM,JUN,CSTF2T,PGBD5,GBA,SOX12,UBE2N,IMPDH2,GRAMD1C,PDE4DIP,DDX10,ZNF366,SLITRK1,SHISA3,NEUROG2,GLDC,ERBB4,MAF,CTNNBIP1,ERN1,CSRNP3,KCTD12,GRINA,THBD,APOLD1,GAK,FBXO34,SELENOW,AURKB,KLHDC7A,RRS1,ZFP42,CYC1,FUCA1,TMEM125,LDLRAD3,MEIS3P1,DAND5,NSUN7,RTL3,GATA2,EGR3,FJX1,CIITA,PLD6,GRM8,PIPOX,CDH5,LRRC3B,NRXN1,LINC00652,FIZ1,ENSG00000179979,TSHZ1,ZADH2,EXOC3,TDRD6,TH,RCC1,FGD6,PLD5,OAZ2,ALX1,FZD2,PAK2,GAS1,ARHGAP45,NRIP1,RNF182,TSPYL5,H2AC6,SKIDA1,SSTR2,MAB21L1,TMEM64,ARSJ,PPA1,PSMG4,MAP6D1,GREM2,OXTR,PITPNB,LRRC57,NQO1,FKRP,CHRM2,F2R,MUC16,NPM1,FRAT2,AATK,SOX2,TMEM45A,RAP2B,RNF135,MAB21L2,TNFSF15,ZBTB20,GINS3,NEUROG1,CHST15,MGAT4C,OR52A1,FAM181B,TMEM30B,TP53TG1,RGMA,UBA7,SYNM,FIGN,AP1S2,PLCXD1,TSHZ2,KPNA2,NCF1B,FES,ADI1,CSF1R,EPHB3,PLCB1,NTM,TTC3,TSKU,ANXA2,HOXB4,PAPPA,GRID1,PLCXD3,LCK,COL18A1,GLUD2,SPATA13,SOX1,MTA1,CADM1,SPNS2,ABAT,SLC25A10,CAMK1D,NKX2-5,BEGAIN,GPC6,CEP57L1,RIPPLY3,GPR19,RUVBL2,OR51B4,CCBE1,BOLA2,BCOR,NPIPA1,SF3A3,MX2,MEX3B,ENSG00000183558,RNF5,CCR3,MARCHF11,RFLNB,NOG,UPP1,TMEM50A,KREMEN1,FOXL2,ZNF703,SLC35F3,FAM162B,SCN5A,DUSP5P1,ACTG1,TMPRSS2,DIABLO,TBX1,EIF3C,NIPSNAP1,ADRA2C,NR2C2AP,UBE2F,KCNJ12,PCDH9,ALDH1A3,KCNK12,TM2D3,TACSTD2,SIX6,PRKD1,CCSER1,ZDHHC23,GDF3,EFNA5,FOXO4,PROS1,CEND1,SOCS3,SLITRK6,XPOT,PDE4B,SNN,NELL2,H2BC21,FAM110C,TRARG1,PRR16,H1-10,RBM43,TCEAL2,WT1,USP18,SORCS2,RFX6,ROBO2,F8,MAFF,CIB1,ANKS1B,MANEAL,ENSG00000185128,NPY2R,DDX51,LINC00482,TNFAIP2,RAB11B,PPIL6,TMEM105,SOCS1,GAS2L1,ATP6V0A2,HS6ST3,SMYD3,METTL7A,FAM174B,ROR1,MUC1,IRF7,NR2F2,DLK1,LSAMP,OLFML2A,SP1,PSMD13,PBX1,ZFP36L1,NTF3,BRWD1,PMEL,POU3F1,EP400P1,PRAME,IFIT1,KCNQ5,KCNIP4,IKZF1,NAT8L,EVI2B,THNSL1,IFITM1,LAMP1,PTCH1,ENSG00000185928,ZNF267,IRS2,NDUFA13,KRT5,GSAP,ANKRD46,TEX38,ZNRF1,BACE1,RXRA,KRT10,NAP1L2,INSIG1,CLCNKA,FAM86B1,CYP4F3,MIR22HG,HPDL,KTN1-AS1,PDE2A,PRR5,MST1L,TPCN1,HEXIM1,KRT14,POFUT2,MAPT,PPARA,CYP4A11,MITF,NAP1L1,LILRA5,SLIT1,LYPD6,AKR1C1,TSPYL4,MT1X,LCE3B,WDR86,EPOR,TAF9B,MAGI2,COL4A1,PTMA,NANOS3,DPPA3,MAGEH1,ISG15,SAMD11,THSD4,CARD9,PEAR1,H1-2,EIF4EBP1,CYHR1,COL14A1,DNER,MORN2,ARL4C,RAB42,COL4A5,NHS,PRKAR1B,POTEE,PLA2G2A,ZNF383,CENPP,PLSCR1,ZP3,SELL,BLOC1S5,H2AX,SERPINA5,LCTL,COL25A1,SRSF10,NKAIN2,NANOS1,PTAR1,UROS,ZBED6CL,RBM34,ZNF322P1,SHISA6,ZDHHC11,BEND4,FAM78B,NOC2L,ADAT2,ALKBH2,RELN,FAM111B,APOD,H1-0,PCDH18,MAOA,FHIT,ALKAL2,KAZN,KIAA0408,SH2D5,NCR1,BLOC1S2,PTPRT,PAX5,SPOCK3,TDRD7,SERPINA3,AKR1C3,SPATS2L,S100A4,COLCA1,PPIA,ZNF471,NLGN3,CD55,CPNE4,NTNG2,TRRAP,FUT4,SLC35F1,ENSG00000196409,PRTN3,ESRRG,IPO4,AFAP1,MYO18A,MME,SULF2,LAMA2,AJAP1,MYO6,MRTFA,MMP1,TCF4,WNK3,SLC30A10,NF1,DAPK1,GM2A,TLE1,ZNF239,ADA,SCN8A,LAMB3,PDLIM7,FAM3C,ANXA4,SERTAD1,MAFG,OR8B8,SLC22A4,FAM110D,KANK2,RAD54B,ZNF165,BLM,TRIM33,LRP10,SLC22A5,DACT3,ADARB1,DIO3,MAP3K5,HNRNPAB,ENSG00000197459,PDGFA,COL13A1,ZNF695,RPF2,MYO5A,TTC30A,COL4A6,HOXA4,BCO2,MFAP5,MYH6,SERPINB2,ENSG00000197697,PARVA,KLHL14,RPE,PSAP,S100A10,HOXC6,OCLN,CYP2A13,ADAMTSL2,SGTB,OR7E13P,UGT2B17,ADH5,H2BC12,TEAD4,HES5,DNM3,MBP,ENSG00000197991,MRPL42,SIRPA,NUP62CL,LPAR1,ZNF876P,MAN1A2,SVIP,TFDP1,HSD17B11,SULT1C2,ENSG00000198211,SLC29A3,STYX,UBL5,ENSG00000198305,HOXC4,GET3,ASPH,GFPT1,UVRAG,NTRK1,OGA,TXNRD1,NRARP,TPM2,ENSG00000198477,CNGA1,PLN,ZNF28,WDHD1,ARC,LRBA,BAZ1A,COPS8,KLHL9,NCOA6,TUSC1,DLL1,ECI2,SMOC1,SLC5A3,OXCT2,COLGALT2,RCSD1,ZNF521,ALPK2,MAGEB3,PNP,CD247,GRM3,UBE2J1,RYR3,TOX,CCDC152,SFMBT2,SMC5,TOP1,BHLHB9,SREBF2,DZIP3,TBKBP1,DMD,MFAP3L,TGM2,PJA2,RORB,MIRLET7E,MIR30E,MIR107,ENSG00000199004,MIR339,MIRLET7C,MIR210,MIR342,MIR30C2,MIR302C,MIR26B,MIRLET7D,MIR373,MIRLET7G,MIR367,SNORD104,MIR146B,INF2,EFCAB2,COX20,CHML,SERTAD4-AS1,SAMD5,FCGR3A,CENPW,FANK1,LORICRIN,PLPP4,RBM20,CCDC160,ZYG11A,NEU4,MAFB,RUFY2,SYT15,BMPR2,RXRB,COL11A2,COL5A2,PSMB8,BTNL2,CFB,LAYN,CASP12,CSNK2B,AIF1,NCR3,LST1,TNF,ZNF814,ZNF551,HLA-C,POU5F1,LILRB3,HLA-E,ZNF616,HLA-J,HLA-G,GABBR1,ZNF204P,FAM216A,ATP6V0E2-AS1,ENSG00000205246,E2F4,PDE7A,KRT6A,RGL3,TMSB4X,MUC19,SMIM11A,DPF3,ITPRIPL2,OLIG2,DEFA1,SERPINB4,B3GALT4,COL6A6,DDAH2,HLA-B,UBD,VGLL3,ANKRD28,XKR4,MIR181D,MIR181A2,ENSG00000207602,MIR181C,MIR129-1,ENSG00000207710,MIR200B,MIR10B,ENSG00000207753,MIR15B,MIR30A,ENSG00000207865,ENSG00000207875,MIR302A,MIR204,ENSG00000207939,MIR574,MIR30C1,MIR23A,MIR644A,MIR16-1,MIR362,MIR140,ENSG00000208035,STK38L,TSN,SLC48A1,MIR708,POU5F1B,PTTG3P,SYT3,KLHL23,TRIM59,MLLT11,SIPA1,SRA1,CPLX3,NDUFS3,LBH,PPP1CB,S1PR3,KCTD11,LTB4R,DNASE1,IRF9,GALT,HBE1,ITGA1,NUDT19,REPIN1,MRPL23,UCA1,TSPAN4,LYRM4,ZNF788P,COLCA2,SOGA3,PLIN5,IFRD2,OR7E5P,ZSWIM7,MUC5AC,GRXCR1,UBE2QL1,ENSG00000215430,MIR942,IFI30,TENM3,ENSG00000219041,TAFA5,MIR663B,CEBPD,TRIM16,TIAF1,CKMT1A,HBD,CD99P1,EPB41L4A-AS1,TNXA,EEF1B2P5,ZNF469,MIAT,ENSG00000226380,FAM30A,HNRNPA3P1,TRGC2,ST7-AS1,ORM2,HK2P1,ZNF883,ORM1,DPY19L1P1,MSX2P1,ENSG00000229645,DNM3OS,ZNF826P,TSPAN19,RAP2C-AS1,SNHG15,ENSG00000233224,GPX1,USP32P2,LINC01137,TMEM229A,H2BS1,MAPKAPK5-AS1,VDAC1P3,BRD3OS,POU5F1P3,ZBED5,ZNF853,TTTY12,HAND2-AS1,B3GNT9,OR7E24,POU5F1P4,PRKCQ-AS1,GABARAPL3,SNORD19B,RNF103,NME1,WBP1,PSMB9,DEFA3,LILRA2,SMKR1,L1TD1,PNMA2,MIF,TDGF1,RPL36A,ENSG00000241978,PEG10,GTF2A1L,SERPINB10,CNTF,AP5Z1,SOX2-OT,STON1,EFNA4,IL10RB,TUBA4B,NFS1,DBNDD2,ETV5,CRYBB2,N4BP2L2,NEAT1,CEBPA,TWF2,INSL3,ACTN3,USP46-DT,PCDHA11,TMEM150C,MIR302CHG,HS3ST5,TMEM158,TRMT9B,SMIM20,OR7H2P,MALAT1,FAM86EP,MIR124-1HG,HOXA10,TRNP1,ATXN7L3B,PRKDC,PCDHGA8,LYN,PABPC4L,INS,EEF1G,HCAR3,RMST,CYP2A6,ENSG00000255994,SMIM3,SALL3,MTRNR2L1,LSM14A,ENSG00000257178,GATC,OR7E47P,CNPY2,CLEC5A,RTEL1,SPECC1L-ADORA2A,FOXN3-AS1,LINC00261,HOXB7,ENSG00000260384,SNAI3-AS1,ENSG00000260692,CCPG1,ENSG00000261023,SULT1A3,ENSG00000261180,BOP1,ENSG00000261283,ENSG00000261306,ENSG00000261309,ENSG00000261321,PECAM1,ENSG00000261378,LINC01003,ENSG00000261530,ENSG00000261721,ENSG00000261880,ENSG00000261899,ENSG00000261911,ENSG00000261919,ENSG00000261935,ENSG00000261937,ENSG00000262004,ENSG00000262015,ENSG00000262044,ENSG00000262046,ENSG00000262077,ENSG00000262087,ENSG00000262128,ENSG00000262169,ENSG00000262182,ENSG00000262184,ENSG00000262236,ENSG00000262306,ENSG00000262383,ENSG00000262447,ENSG00000262452,SPDYE9,ENSG00000262472,ENSG00000262509,ENSG00000262511,ENSG00000262523,ENSG00000262552,ENSG00000262569,SPON1,ENSG00000262661,ENSG00000262667,ENSG00000262673,ENSG00000262680,ENSG00000262683,ENSG00000262717,ENSG00000262742,ENSG00000262754,ENSG00000262762,ENSG00000262764,ENSG00000262800,ENSG00000262832,ENSG00000262858,ENSG00000262907,ENSG00000262923,ENSG00000262933,ENSG00000262947,ENSG00000262960,ENSG00000262984,ENSG00000263007,ENSG00000263024,ENSG00000263031,ENSG00000263043,ENSG00000263049,ENSG00000263052,ENSG00000263093,ENSG00000263100,ENSG00000263109,ENSG00000263151,ENSG00000263185,ENSG00000263226,ENSG00000263304,ENSG00000263313,ENSG00000263334,ENSG00000263480,IKBKE,ENSG00000263699,GDF2,LINC00526,ENSG00000264719,ANXA8,ENSG00000265231,ENSG00000265410,ENSG00000265685,ESRG,BAHCC1,RASSF5,GDF10,ENSG00000266592,ENSG00000266607,ENSG00000266641,AARSD1,ZNF850,MIR132,ENSG00000267483,ZNF224,SMIM22,ENSG00000267807,ENSG00000267816,ENSG00000267841,ENSG00000267910,ENSG00000267912,ENSG00000267983,ENSG00000268060,ENSG00000268136,ENSG00000268188,ENSG00000268190,ENSG00000268229,ENSG00000268249,ENSG00000268281,ENSG00000268353,ENSG00000268358,ENSG00000268359,ENSG00000268368,ENSG00000268456,ENSG00000268501,ENSG00000268548,ENSG00000268569,ENSG00000268596,ENSG00000268642,ENSG00000268733,ENSG00000268760,ENSG00000268765,ENSG00000268779,ENSG00000268876,ENSG00000268928,ENSG00000268946,ENSG00000268982,ENSG00000269034,ENSG00000269075,ENSG00000269087,ENSG00000269173,ENSG00000269257,ENSG00000269261,ENSG00000269277,ENSG00000269315,ENSG00000269326,ENSG00000269380,ENSG00000269395,ENSG00000269511,ENSG00000269528,ENSG00000269571,ENSG00000269666,ENSG00000269668,KCNQ1OT1,ENSG00000269936,ENSG00000270216,ENSG00000270349,ENSG00000270410,ENSG00000270501,ENSG00000270633,RASL10B,ENSG00000271000,ENSG00000271016,SRXN1,ENSG00000271481,CCL5,MILR1,ENSG00000272000,ENSG00000272204,ENSG00000272517,ENSG00000272553,ENSG00000272584,ENSG00000272687,ENSG00000273052,GRIN2B,ENSG00000273095,ENSG00000273126,ENSG00000273178,ENSG00000273220,ENSG00000273310,ENSG00000273422,ENSG00000273426,ENSG00000273427,ENSG00000273453,ENSG00000273482
ATC:R01AA05,R01AB07,S01GA04	OXYMETAZOLINE	14	0.047304	NISCH,TDP1,HTR2A,ADRA1A,HTR1B,HTR2B,HTR2C,ADRA2A,LMNA,HTR1E,ADRA1B,ADRA1D,HTR1D,ADRA2C,ENSG00000222040,ENSG00000269075
ATC:N05AX12	ARIPIPRAZOLE	34	0.048434	ADRB1,KCNH2,DRD4,ABCB1,HTR2A,SLC6A4,RGS4,ADRA1A,HTR1B,HTR2B,PLA2G7,TAAR1,HTR2C,HTR7,DRD2,HTR3B,ADRA2A,DRD3,HTR5A,HTR6,HTR3A,MAP4K2,ADRB2,ADRA1B,PRL,HTR3C,HTR1A,HTR1D,ADRA2C,DRD1,HTR3E,HTR3D,HRH1,MAP3K3,ENSG00000222040,ENSG00000269075
CODE = Anatomical Therapteutic Chemical (ATC) code for the drug. N_GENES = number of genes in drug gene set with valid association statistics in this analysis.
P value = competitive p value from MAGMA gene set analysis. P values are based on a linear regression and are uncorrected and one-sided. The Bonferroni corrected significance threshold was P < 5.79E-05.
GENES = all genes listed in N_GENES

### Sheet: S22
Supplementary Table 22: Results of out-of-sample polygenic risk scoring analyses
Discovery GWAS	Target cohort	Ancestry admixture of target	Discovery GWAS N cases	Discovery GWAS N controls	Target cohort N cases	Target cohort N controls	R2 % (liability scale)^	p-value	change in R2%	% increase from ISGC1
ISGC1	PGC MDD	European	28254	503335	1528	16626	0.689	7.17e-15
ISGC1	PGC BIP	European	26568	502319	3214	17642	0.682	8.11e-28
ISGC1	PGC SCZ	European	28142	512849	1640	7107	0.878	1.24e-17
ISGC1	CONVERGE	East Asian	28634	513446	1148	6515	0.251	0.00306
ISGC1	GTP	African	29113	515488	669	4473	0.579	0.00344
ISGC1	Yale-Penn AA	African	29153	517059	629	2902	0.207	0.528
ISGC1+MVP	PGC MDD	European	42343	898399	1528	16626	0.901	5.7e-19	0.212	0.307692
ISGC1+MVP	PGC BIP	European	40657	897383	3214	17642	0.906	2.18e-36	0.224	0.328446
ISGC1+MVP	PGC SCZ	European	42231	907913	1640	7107	1.113	6.24e-22	0.235	0.267654
ISGC1+MVP	CONVERGE	East Asian	42723	908510	1148	6515	0.34	8.08e-06	0.089	0.354582
ISGC1+MVP	GTP	African	43202	910552	669	4473	0.655	0.000806	0.076	0.131261
ISGC1+MVP	Yale-Penn AA	African	43242	912123	631	2902	0.511	0.114	0.304	1.4686
Bonferroni corrected significance threshold is 0.05/6 = P < 0.0083.
^For coversion to the liability scale, the prevalence of SA in the general population was assumed to be 2%.
Results are shown from PRS trained based on the ISGC1 GWAS and the ISGC1+MVP GWAS, for comparison.

### Sheet: S23
Supplementary Table 23: LDSC genetic correlation estimates within and across each GWAS meta-analysis of suicide attempt.										Additional Comparison Data:
GWAS summary statistics	ISGC + MVP suicide attempt (EUR)				ISGC + MVP suicide attempt | MDD & PTSD					ISGC suicide attempt (EUR)				ISGC suicide attempt without death included (EUR)				ISGC suicide death only - Utah (EUR)				MVP suicide attempt (EUR)				ISGC suicide attempt | MDD				ISGC suicide attempt | PTSD				ISGC suicide attempt | MDD & PTSD				MVP suicide attempt | MDD				MVP suicide attempt | PTSD				MVP suicide attempt | MDD & PTSD
	rG	SE	Z-score	p	rG	SE	Z-score	p		rG	SE	Z-score	p	rG	SE	Z-score	p	rG	SE	Z-score	p	rG	SE	Z-score	p	rG	SE	Z-score	p	rG	SE	Z-score	p	rG	SE	Z-score	p	rG	SE	Z-score	p	rG	SE	Z-score	p	rG	SE	Z-score	p
ADHD	0.5505	0.0409	13.4524	2.9818e-41	0.5611	0.1496	3.7507	0.0002		0.546	0.0432	12.6376	1.3099e-36	0.5365	0.0488	10.9944	4.0656e-28	0.892	0.2397	3.7211	0.0002	0.4104	0.0773	5.3079	1.1089e-07	0.482	0.0592	8.1352	4.114e-16	0.5246	0.0482	10.8828	1.39e-27	0.568	0.1469	3.8674	0.0001	0.3966	0.0923	4.2987	1.72e-05	0.451	0.0802	5.622	1.89e-08	0.5246	0.1092	4.8044	1.55e-06
Autism/ASD	0.2815	0.0554	5.0794	3.7859e-07	0.0759	0.14	0.5421	0.5877		0.2565	0.0657	3.9065	9.3662e-05	0.2489	0.0754	3.3002	0.001	0.3858	0.1702	2.267	0.0234	0.2982	0.0908	3.2819	0.001	0.137	0.0878	1.5601	0.1187	0.2413	0.066	3.6558	0.0003	0.0872	0.1487	0.5862	0.5578	0.2088	0.0961	2.1721	0.0298	0.2723	0.0845	3.2226	0.0013	0.2009	0.1054	1.9063	0.0566
Bipolar Disorder (BPD)	0.4788	0.0374	12.7922	1.8124e-37	0.1642	0.0998	1.6461	0.0997		0.4482	0.0416	10.7631	5.1438e-27	0.4365	0.0469	9.2993	1.4139e-20	0.6613	0.1736	3.8102	0.0001	0.3859	0.061	6.3272	2.496e-10	0.4254	0.0528	8.0627	7.4635e-16	0.4587	0.0404	11.348	7.58e-30	0.1818	0.0972	1.8699	0.0615	0.3696	0.0677	5.4632	4.68e-08	0.4025	0.0596	6.7545	1.43e-11	0.2709	0.074	3.6588	0.0003
Body Mass Index	0.0499	0.0264	1.8897	0.0588	0.2229	0.0816	2.7327	0.0063		0.0823	0.0292	2.8195	0.0048	0.0931	0.0337	2.7615	0.0058	0.0838	0.0652	1.2859	0.1985	-0.0503	0.0416	-1.2096	0.2264	0.0502	0.037	1.3581	0.1744	0.0511	0.0257	1.9897	0.0466	0.2129	0.0716	2.971	0.003	-0.0766	0.0457	-1.6755	0.0938	-0.0447	0.039	-1.1449	0.2523	0.048	0.0474	1.0118	0.3116
Chronic Pain	0.446	0.0301	14.8291	9.5e-50	0.4184	0.1147	3.649	0.0003		0.4662	0.0331	14.0903	4.35e-45	0.4499	0.038	11.8506	2.14e-32	0.7052	0.1629	4.3278	1.51e-05	0.3379	0.0538	6.2809	3.37e-10	0.3568	0.0423	8.4397	3.18e-17	0.4437	0.0342	12.9742	1.71e-38	0.433	0.1075	4.0277	5.63e-05	0.2417	0.0575	4.2061	2.6e-05	0.3221	0.0518	6.2177	5.04e-10	0.3483	0.0686	5.0773	3.83e-07
Cigarettes per Day	0.3543	0.0537	6.5975	4.1819e-11	0.4604	0.1377	3.3447	0.0008		0.414	0.051	8.1137	4.91e-16	0.4022	0.0585	6.8744	6.23e-12	0.5964	0.1651	3.6128	0.0003	0.1498	0.081	1.8502	0.0643	0.4121	0.0606	6.7997	1.0485e-11	0.3874	0.0474	8.171	3.06e-16	0.4992	0.1252	3.9865	6.71e-05	0.1234	0.0767	1.6099	0.1074	0.1534	0.0711	2.1577	0.031	0.2435	0.087	2.8006	0.0051
Disinhibition	0.3511	0.0307	11.446	2.463e-30	0.3029	0.1168	2.5943	0.0095		0.3617	0.0351	10.3079	6.4905e-25	0.3902	0.0413	9.4389	3.7671e-21	0.4092	0.1152	3.5508	0.0004	0.2838	0.0518	5.4802	4.2482e-08	0.3729	0.0477	7.8211	5.2361e-15	0.3598	0.0334	10.7868	3.97e-27	0.3111	0.1008	3.0849	0.002	0.3111	0.0612	5.083	3.71e-07	0.3104	0.0528	5.8813	4.07e-09	0.3046	0.0727	4.1879	2.82e-05
Educational Attainment	-0.2749	0.0255	-10.7673	4.9131e-27	-0.268	0.0904	-2.964	0.003		-0.2827	0.0295	-9.5998	8.01e-22	-0.2238	0.0338	-6.6209	3.57e-11	-0.6836	0.1622	-4.2147	2.5006e-05	-0.1903	0.0409	-4.6585	3.19e-06	-0.2636	0.038	-6.9346	4.0742e-12	-0.2812	0.0278	-10.121	4.46e-24	-0.2915	0.0845	-3.4479	0.0006	-0.1912	0.0453	-4.2254	2.39e-05	-0.2189	0.0403	-5.4365	5.43e-08	-0.2392	0.0558	-4.29	1.79e-05
Ever Smoked	0.4613	0.0276	16.729	8.0579e-63	0.5077	0.1541	3.2953	0.001		0.4815	0.0308	15.616	5.64e-55	0.4841	0.0368	13.1483	1.74e-39	0.7429	0.1817	4.0896	4.3214e-05	0.3671	0.0525	6.9943	2.67e-12	0.4804	0.0412	11.6614	2.006e-31	0.4871	0.0305	15.9775	1.83e-57	0.511	0.1339	3.8169	0.0001	0.3664	0.059	6.2075	5.38e-10	0.379	0.0511	7.4216	1.16e-13	0.4284	0.074	5.7851	7.25e-09
Insomnia	0.3484	0.0338	10.3018	6.9173e-25	0.3093	0.1217	2.5428	0.011		0.3551	0.0403	8.8058	1.3e-18	0.3359	0.0451	7.4512	9.25e-14	0.7188	0.1852	3.8821	0.0001	0.2384	0.0632	3.77	0.0002	0.2473	0.0507	4.8789	1.0667e-06	0.3438	0.0386	8.9027	5.45e-19	0.3193	0.1137	2.8088	0.005	0.2086	0.0643	3.2437	0.0012	0.2906	0.0616	4.7147	2.42e-06	0.2938	0.0747	3.9308	8.46e-05
Major Depression	0.6837	0.0292	23.422	2.55e-121	NA	NA	NA	NA		0.6599	0.0351	18.8167	5.51e-79	0.6565	0.0422	15.5569	1.43e-54	0.9474	0.2293	4.1322	3.5925e-05	0.6094	0.0601	10.1395	3.69e-24	NA	NA	NA	NA	0.6759	0.0364	18.5644	6.24e-77	NA	NA	NA	NA	NA	NA	NA	NA	0.5946	0.0588	10.1138	4.8e-24	NA	NA	NA	NA
MVP PTSD	0.5513	0.0512	10.7739	4.5701e-27	NA	NA	NA	NA		0.5249	0.0562	9.3378	9.8333e-21	0.487	0.0657	7.4105	1.2579e-13	0.881	0.251	3.5103	0.0004	0.5913	0.0784	7.5447	4.535e-14	0.4178	0.0704	5.9338	2.9608e-09	0.464	0.0518	8.9541	3.43e-19	0.7821	0.2067	3.7835	0.0002	0.5115	0.0873	5.8583	4.68e-09	0.5546	0.0747	7.4251	1.13e-13	0.7999	0.1336	5.9884	2.12e-09
Neuroticism	0.4502	0.0295	15.2824	1.0011e-52	0.174	0.0833	2.0896	0.0367		0.4135	0.0326	12.6739	8.25e-37	0.3924	0.0386	10.1576	3.07e-24	0.6523	0.1654	3.9445	7.9978e-05	0.4538	0.0548	8.2792	1.24e-16	0.2145	0.042	5.1069	3.2746e-07	0.3831	0.0299	12.8041	1.55e-37	0.1518	0.0797	1.9046	0.0568	0.3714	0.0585	6.3472	2.19e-10	0.476	0.052	9.1542	5.48e-20	0.3841	0.0702	5.4691	4.52e-08
PGC PTSD	0.5513	0.0512	10.7739	4.5701e-27	NA	NA	NA	NA		0.7289	0.0972	7.5031	6.2337e-14	0.6687	0.1002	6.6724	2.517e-11	1.3934	0.3779	3.6877	0.0002	0.5749	0.1379	4.1691	3.0582e-05	0.5712	0.1085	5.2654	1.3991e-07	NA	NA	NA	NA	NA	NA	NA	NA	0.4824	0.1548	3.1159	0.0018	NA	NA	NA	NA	NA	NA	NA	NA
Risk Tolerance	0.3237	0.0199	16.2815	1.3353e-59	0.5209	0.1441	3.6138	0.0003		0.3332	0.0409	8.1509	3.6125e-16	0.3488	0.0467	7.4624	8.4955e-14	0.1904	0.0253	7.5318	5.0028e-14	0.1915	0.0509	3.7583	0.0002	0.3469	0.0272	12.7756	2.244e-37	0.3087	0.0358	8.6213	6.6188e-18	0.5229	0.1196	4.3711	1.2363e-05	0.1947	0.058	3.3556	0.0008	0.1902	0.052	3.659	0.0003	0.3128	0.0732	4.2713	1.9435e-05
Schizophrenia (SCZ)	0.43	0.0274	15.7084	1.3244e-55	0.1934	0.0726	2.6625	0.0078		0.3952	0.0307	12.8643	7.1498e-38	0.3683	0.0372	9.8982	4.2366e-23	0.7666	0.1932	3.9682	7.2408e-05	0.4488	0.0586	7.6631	1.8153e-14	0.3448	0.0364	9.4806	2.5291e-21	0.4079	0.0298	13.692	1.13e-42	0.217	0.0731	2.9675	0.003	0.441	0.0641	6.8797	6e-12	0.4664	0.056	8.3301	8.07e-17	0.373	0.0666	5.6038	2.1e-08
Self-harm Behaviors	0.9308	0.0762	12.2193	2.4533e-34	0.7887	0.2642	2.9851	0.0028		0.896	0.0795	11.273	1.79e-29	0.8623	0.0807	10.6902	1.13e-26	1.5241	0.5631	2.7068	0.0068	0.7862	0.1239	6.3464	2.2e-10	0.8321	0.0997	8.3428	7.2559e-17	0.8279	0.0684	12.0993	1.07e-33	0.801	0.2297	3.4875	0.0005	0.7358	0.1424	5.169	2.35e-07	0.8006	0.1275	6.2809	3.37e-10	0.8141	0.1571	5.1826	2.19e-07
Self-harm Ideation	0.834	0.0553	15.0882	1.9353e-51	0.3989	0.1765	2.2597	0.0238		0.8193	0.0653	12.543	4.36e-36	0.8255	0.0705	11.7071	1.17e-31	1.1925	0.4447	2.6819	0.0073	0.7075	0.0879	8.0476	8.44e-16	0.6493	0.0847	7.6702	1.7178e-14	0.7653	0.0597	12.8257	1.18e-37	0.4402	0.1644	2.6778	0.0074	0.5703	0.0993	5.7433	9.28e-09	0.6776	0.0914	7.4171	1.2e-13	0.5459	0.1085	5.0332	4.82e-07
ISGC suicide attempt (EUR)	NA	NA	NA	NA	NA	NA	NA	NA		NA	NA	NA	NA	NA	NA	NA	NA	NA	NA	NA	NA	0.8152	0.0931	8.7528	2.0821e-18
ISGC suicide attempt without death included (EUR)	NA	NA	NA	NA	NA	NA	NA	NA		NA	NA	NA	NA	NA	NA	NA	NA	NA	NA	NA	NA	0.7884	0.0998	7.9014	7.576e-16
ISGC suicide death only (EUR)	NA	NA	NA	NA	NA	NA	NA	NA		NA	NA	NA	NA	NA	NA	NA	NA	NA	NA	NA	NA	0.9478	0.2918	3.2482	0.0012
MVP suicide attempt (EUR)	NA	NA	NA	NA	NA	NA	NA	NA		0.8152	0.0931	8.7528	2.0821e-18	0.7884	0.0998	7.9014	7.576e-16	0.9478	0.2918	3.2482	0.0012	NA	NA	NA	NA
Within GWAS p-value thresholds for rG estimates:	rG p-value threshold = .05/18 = 2.78E-03				rG p-value threshold = .05/15 = 3.33E-03					rG p-value threshold = .05/19 = 2.63E-03				rG p-value threshold = .05/19 = 2.63E-03				rG p-value threshold = .05/19 = 2.63E-03				rG p-value threshold = .05/21 = 2.38E-03				rG p-value threshold = .05/17 = 2.94E-03				rG p-value threshold = .05/17 = 2.94E-03				rG p-value threshold = .05/16 = 2.13E-03				rG p-value threshold = .05/17 = 2.94E-03				rG p-value threshold = .05/17 = 2.94E-03				rG p-value threshold = .05/16 = 2.13E-03
	0.00277778				0.00333333					0.00263158				0.00263158				0.00263158				0.00238095				0.00294118				0.00294118				0.003125				0.00294118				0.00294118				0.003125
grey cells indicate null rG results
Attempt vs. Death: A direct comparison of rGs in EUR SA vs. EUR SD, sorted by SD Z-score.
GWAS summary statistics	ISGC SA only (EUR)				ISGC SD only (EUR)					Z-score difference (SD-SA)
	rG	SE	Z-score	p	rG	SE	Z-score	p
Risk Tolerance	0.3488	0.0467	7.4624	8.4955e-14	0.1904	0.0253	7.5318	5.0028e-14		0.0694
Chronic Pain	0.4499	0.038	11.8506	2.14e-32	0.7052	0.1629	4.3278	1.51e-05		-7.5228
Major Depression	0.6565	0.0422	15.5569	1.43e-54	0.9474	0.2293	4.1322	3.5925e-05		-11.4247
Ever Smoked	0.4841	0.0368	13.1483	1.74e-39	0.7429	0.1817	4.0896	4.3214e-05		-9.0587
Schizophrenia (SCZ)	0.3683	0.0372	9.8982	4.2366e-23	0.7666	0.1932	3.9682	7.2408e-05		-5.93
Neuroticism	0.3924	0.0386	10.1576	3.07e-24	0.6523	0.1654	3.9445	7.9978e-05		-6.2131
Insomnia	0.3359	0.0451	7.4512	9.25e-14	0.7188	0.1852	3.8821	0.0001		-3.5691
Bipolar Disorder (BPD)	0.4365	0.0469	9.2993	1.4139e-20	0.6613	0.1736	3.8102	0.0001		-5.4891
ADHD	0.5365	0.0488	10.9944	4.0656e-28	0.892	0.2397	3.7211	0.0002		-7.2733
PGC PTSD	0.6687	0.1002	6.6724	2.517e-11	1.3934	0.3779	3.6877	0.0002		-2.9847
Cigarettes per Day	0.4022	0.0585	6.8744	6.23e-12	0.5964	0.1651	3.6128	0.0003		-3.2616
Disinhibition	0.3902	0.0413	9.4389	3.7671e-21	0.4092	0.1152	3.5508	0.0004		-5.8881
MVP PTSD	0.487	0.0657	7.4105	1.2579e-13	0.881	0.251	3.5103	0.0004		-3.9002
Self-harm Behaviors	0.8623	0.0807	10.6902	1.13e-26	1.5241	0.5631	2.7068	0.0068		-7.9834
Self-harm Ideation	0.8255	0.0705	11.7071	1.17e-31	1.1925	0.4447	2.6819	0.0073		-9.0252
Autism/ASD	0.2489	0.0754	3.3002	0.001	0.3858	0.1702	2.267	0.0234		-1.0332
Body Mass Index	0.0931	0.0337	2.7615	0.0058	0.0838	0.0652	1.2859	0.1985		-1.4756

### Sheet: S24
Supplementary Table 24: Jackknife tests of genetic correlation estimates of suicide attempt with medical and psychiatric phenotypes
Trait 1	Trait 2	rG	se	z	p		Jackknife rG difference with MVP and ISGC SA (p-value)	Jackknife rG difference with ISGC and ISGC |MDD & PTSD (p-value)	Jackknife rG difference with MVP and MVP|MDD & PTSD (p-value)
ISGC suicide attempt (EUR)	ADHD	0.546	0.0445	12.2635	1.4214e-34	Simple test, z-score	-1.58291	-0.157612	-0.932393
ISGC|MDD PTSD	ADHD	0.568	0.1323	4.2948	1.7484e-05	Simple test, p-value	0.113442	0.874763	0.351133
MVP suicide attempt (EUR)	ADHD	0.4104	0.0732	5.6045	2.0886e-08	Jacknife test, z-score	-1.88181	-0.196875	-0.518485
MVP|MDD PTSD	ADHD	0.5246	0.0982	5.3404	9.2728e-08	Jacknife test, p-value	0.0598619	0.843925	0.60412
ISGC suicide attempt (EUR)	Autism/ASD	0.2565	0.0573	4.4795	7.4801e-06	Simple test, z-score	0.40352	1.274	0.752309
ISGC|MDD PTSD	Autism/ASD	0.0872	0.1199	0.7274	0.46698	Simple test, p-value	0.686566	0.202663	0.451865
MVP suicide attempt (EUR)	Autism/ASD	0.2982	0.086	3.466	0.0005	Jacknife test, z-score	0.377344	1.29419	0.38271
MVP|MDD PTSD	Autism/ASD	0.2009	0.0966	2.079	0.0376	Jacknife test, p-value	0.705918	0.1956	0.701935
ISGC suicide attempt (EUR)	Bipolar Disorder (BPD)	0.4482	0.039	11.5014	1.2973e-30	Simple test, z-score	-0.850557	2.64164	1.20743
ISGC|MDD PTSD	Bipolar Disorder (BPD)	0.1818	0.093	1.9554	0.050538	Simple test, p-value	0.395016	0.00825055	0.227265
MVP suicide attempt (EUR)	Bipolar Disorder (BPD)	0.3859	0.062	6.2223	6.2223	Jacknife test, z-score	-0.703308	2.88731	0.641601
MVP|MDD PTSD	Bipolar Disorder (BPD)	0.2709	0.0723	3.7458	0.0001798	Jacknife test, p-value	0.481864	0.00388546	0.521132
ISGC suicide attempt (EUR)	Body Mass Index	0.0823	0.0285	2.8851	0.0039	Simple test, z-score	-2.73598	-1.74724	-1.60214
ISGC|MDD PTSD	Body Mass Index	0.2129	0.0691	3.0799	0.0021	Simple test, p-value	0.00621957	0.0805965	0.109124
MVP suicide attempt (EUR)	Body Mass Index	-0.0503	0.0392	-1.2844	0.199	Jacknife test, z-score	-3.08809	-2.37724	-0.900884
MVP|MDD PTSD	Body Mass Index	0.048	0.0472	1.0154	0.3099	Jacknife test, p-value	0.0020145	0.0174427	0.36765
ISGC suicide attempt (EUR)	Cigarettes per Day	0.414	0.0532	7.7781	7.3639e-15	Simple test, z-score	-2.76672	-0.612609	-0.803508
ISGC|MDD PTSD	Cigarettes per Day	0.4992	0.1285	3.8838	0.00010282	Simple test, p-value	0.00566229	0.540135	0.421681
MVP suicide attempt (EUR)	Cigarettes per Day	0.1498	0.0793	1.889	0.0589	Jacknife test, z-score	-2.98604	-0.904044	-0.488682
MVP|MDD PTSD	Cigarettes per Day	0.2435	0.0855	2.8468	0.0044	Jacknife test, p-value	0.00282613	0.365972	0.625067
ISGC suicide attempt (EUR)	Disinhibition	0.3617	0.0329	10.9888	4.3257e-28	Simple test, z-score	-1.28	0.494465	-0.243674
ISGC|MDD PTSD	Disinhibition	0.3111	0.0969	3.2105	1.3252	Simple test, p-value	0.200544	0.620978	0.807483
MVP suicide attempt (EUR)	Disinhibition	0.2838	0.0512	5.5445	2.948e-08	Jacknife test, z-score	-1.52487	0.71107	-0.139129
MVP|MDD PTSD	Disinhibition	0.3046	0.0683	4.4609	8.1603e-06	Jacknife test, p-value	0.127292	0.477041	0.889348
ISGC suicide attempt (EUR)	Drinks per Week	0.123	0.0366	3.3641	0.0008	Simple test, z-score	2.37327	1.14059	0.561016
ISGC|MDD PTSD	Drinks per Week	0.0187	0.0838	0.2231	0.8234	Simple test, p-value	0.0176315	0.254041	0.574787
MVP suicide attempt (EUR)	Drinks per Week	0.279	0.0546	5.1091	3.2363e-07	Jacknife test, z-score	2.69312	1.35842	0.3201
MVP|MDD PTSD	Drinks per Week	0.2299	0.0684	3.3605	0.00077797	Jacknife test, p-value	0.00707864	0.174332	0.748893
ISGC suicide attempt (EUR)	Educational Attainment	-0.2827	0.0298	-9.5	2.0979e-21	Simple test, z-score	1.82883	0.0970886	0.717428
ISGC|MDD PTSD	Educational Attainment	-0.2915	0.0856	-3.4042	0.00066363	Simple test, p-value	0.0674248	0.922656	0.47311
MVP suicide attempt (EUR)	Educational Attainment	0.2827	0.0408	-4.6675	3.0495e-06	Jacknife test, z-score	1.90834	0.164244	0.406776
MVP|MDD PTSD	Educational Attainment	-0.2392	0.0546	-4.382	1.1759e-05	Jacknife test, p-value	0.0563477	0.869539	0.684173
ISGC suicide attempt (EUR)	Ever Smoked	0.4815	0.0293	16.4528	8.0104e-61	Simple test, z-score	-2.04982	-0.235483	-0.725342
ISGC|MDD PTSD	Ever Smoked	0.511	0.1218	4.1966	2.7093e-05	Simple test, p-value	0.0403823	0.813834	0.468242
MVP suicide attempt (EUR)	Ever Smoked	0.3671	0.0475	7.7255	1.1142e-14	Jacknife test, z-score	-2.39064	-0.449923	-0.413832
MVP|MDD PTSD	Ever Smoked	0.4284	0.0699	6.1282	8.8853e-10	Jacknife test, p-value	0.0168192	0.652766	0.678997
ISGC suicide attempt (EUR)	Insomnia	0.3551	0.0409	8.6904	3.6115e-18	Simple test, z-score	-1.60165	0.320082	-0.583676
ISGC|MDD PTSD	Insomnia	0.3193	0.1041	3.0659	0.0021699	Simple test, p-value	0.109232	0.748906	0.559438
MVP suicide attempt (EUR)	Insomnia	0.2384	0.0603	3.9548	7.6595e-05	Jacknife test, z-score	-1.79307	0.438609	-0.332621
MVP|MDD PTSD	Insomnia	0.2938	0.0733	4.0055	6.1876e-05	Jacknife test, p-value	0.0729611	0.660945	0.73942
ISGC suicide attempt (EUR)	Neuroticism	0.4135	0.0336	12.3208	6.9984e-35	Simple test, z-score	0.645671	3.21649	0.811499
ISGC|MDD PTSD	Neuroticism	0.1518	0.0741	2.0487	0.04049	Simple test, p-value	0.518493	0.00129769	0.417079
MVP suicide attempt (EUR)	Neuroticism	0.4538	0.0526	8.6342	5.9122e-18	Jacknife test, z-score	0.66316	3.86204	0.423812
MVP|MDD PTSD	Neuroticism	0.3841	0.0679	5.6606	1.5087e-08	Jacknife test, p-value	0.507228	0.000112445	0.671703
ISGC suicide attempt (EUR)	Risk Tolerance	0.3332	0.0363	9.1761	4.4703e-20	Simple test, z-score	-2.24894	-1.44038	-1.35281
ISGC|MDD PTSD	Risk Tolerance	0.5229	0.1266	4.1294	3.6374e-05	Simple test, p-value	0.0245163	0.14976	0.176115
MVP suicide attempt (EUR)	Risk Tolerance	0.1915	0.0509	3.7154	0.0002	Jacknife test, z-score	-2.52893	-2.40249	-0.767523
MVP|MDD PTSD	Risk Tolerance	0.3128	0.0734	4.2586	2.0575e-05	Jacknife test, p-value	0.0114411	0.0162839	0.442771
ISGC suicide attempt (EUR)	Schizophrenia (SCZ)	0.3952	0.0303	13.0339	7.8485e-39	Simple test, z-score	0.851209	2.33905	0.896063
ISGC|MDD PTSD	Schizophrenia (SCZ)	0.217	0.0699	3.1057	0.0018985	Simple test, p-value	0.394653	0.0193326	0.370219
MVP suicide attempt (EUR)	Schizophrenia (SCZ)	0.4488	0.0552	8.1276	4.3788e-16	Jacknife test, z-score	1.04644	2.63431	0.460923
MVP|MDD PTSD	Schizophrenia (SCZ)	0.373	0.0641	5.8228	5.7886e-09	Jacknife test, p-value	0.295358	0.00843094	0.644854
ISGC suicide attempt (EUR)	Self-harm Behaviors	0.896	0.0788	11.3668	6.1166e-30	Simple test, z-score	-0.732559	0.399756	-0.134513
ISGC|MDD PTSD	Self-harm Behaviors	0.801	0.2242	3.5719	0.00035437	Simple test, p-value	0.463828	0.689336	0.892997
MVP suicide attempt (EUR)	Self-harm Behaviors	0.7862	0.1275	6.168	6.9177e-10	Jacknife test, z-score	NaN	NaN	NaN
MVP|MDD PTSD	Self-harm Behaviors	0.8141	0.1636	4.9751	6.5215e-07	Jacknife test, p-value	NaN	NaN	NaN
ISGC suicide attempt (EUR)	Self-harm Ideation	0.8193	0.0622	13.1673	1.3531e-39	Simple test, z-score	-1	2.20478	1.11585
ISGC|MDD PTSD	Self-harm Ideation	0.4402	0.1603	2.7454	0.0060444	Simple test, p-value	0.317311	0.0274695	0.264488
MVP suicide attempt (EUR)	Self-harm Ideation	0.7075	0.0929	7.6171	2.5934e-14	Jacknife test, z-score	NaN	NaN	NaN
MVP|MDD PTSD	Self-harm Ideation	0.5459	0.1111	4.914	8.924e-07	Jacknife test, p-value	NaN	NaN	NaN

### Sheet: S25
Supplementary Table 25: Phenome-wide genetic correlation (rG) and genetic causal proportion (GCP) analyses with EUR SA GWAS meta-analyses. Additional columns of genetic correlations with subgroups are included for comparison.
Color fill indicates significant rG and GCP after FDR correction. Pulmonary/smoking-related phenotypes are bolded.		European ISGC+MVP GWAS meta-analysis									European ISGC GWAS meta-analysis					European MVP GWAS meta-analysis					European SD-only GWAS
Note: The GCP ranges between 0 (no partial genetic causality) and 1 (full genetic causality). A high value of GCP implies that trait 1 is likely to affect trait 2. A negative value of GCP implied that trait 2 is likely to affect trait 1.		Genetic correlation tests				Genetic causal proportion tests					Genetic correlation tests					Genetic correlation tests					Genetic correlation tests					CTG-VL phenotype discovery GWAS
CTG-VL Phenotype (Trait 2)		rG	SE	p-value	rG significant after FDR?	GCP	GCP SE	GCP p-value	GCP significant after FDR?		rG	SE	Z	p-value		rG	SE	Z	p-value		rG	SE	Z	p-value		N	NCases	NControls	Cohort	URL	Notes
Particulate matter air pollution (pm2.5); 2010		0.525889	0.175981	0.00280506	Yes	-0.828007	0.12423	2.64e-11	Yes		0.4007	0.08154	4.914	8.919e-07		0.3672	0.09348	3.928	8.557e-05		0.5441	0.2055	2.648	0.008096		329886	NA	NA	UK Biobank	http://www.nealelab.is/uk-biobank/
Hallux valgus (acquired)		0.462632	0.151542	0.00226695	Yes	-0.833305	0.130595	1.76e-10	Yes		0.1151	0.05467	2.105	0.03531		0.1345	0.09389	1.433	0.1519		0.1717	0.1669	1.028	0.3038		361194	355824	5370	UK Biobank	http://www.nealelab.is/uk-biobank/
Vitamin and mineral supplements: Vitamin D		0.637271	0.21885	0.00359233	Yes	-0.821694	0.152797	7.55e-08	Yes		0.1407	0.097	1.451	0.1469		0.1479	0.1211	1.221	0.2222		0.5523	0.2919	1.892	0.05852		359245	345558	13687	UK Biobank	http://www.nealelab.is/uk-biobank/
Diagnoses - main ICD10: M20 Acquired deformities of fingers and toes		0.563791	0.170071	0.000916289	Yes	-0.767181	0.178247	1.68e-05	Yes		0.1731	0.0556	3.113	0.001853		0.2248	0.084	2.677	0.007433		0.2232	0.1631	1.368	0.1713		361194	353421	7773	UK Biobank	http://www.nealelab.is/uk-biobank/
Treatment/medication code: ibuprofen		0.482719	0.132555	0.000270905	Yes	-0.764668	0.179121	1.96e-05	Yes		0.3223	0.05706	5.648	1.626e-08		0.2107	0.06771	3.112	0.001859		0.4147	0.1848	2.244	0.02482		361141	316136	45005	UK Biobank	http://www.nealelab.is/uk-biobank/
Manifestations of mania or irritability: I was more restless than usual		0.580114	0.160266	0.000294951	Yes	-0.739868	0.204744	0.000301943	Yes		0.4939	0.06628	7.451	9.264e-14		0.5137	0.1042	4.93	8.203e-07		0.6814	0.2359	2.888	0.003875		114422	101546	12876	UK Biobank	http://www.nealelab.is/uk-biobank/
Mental health problems ever diagnosed by a professional: Depression		0.789084	0.241232	0.00107145	Yes	-0.731574	0.214927	0.000664482	Yes		0.6663	0.05912	11.27	1.825e-29		0.5085	0.07812	6.509	7.558e-11		0.7662	0.2304	3.326	0.0008813		117782	92695	25087	UK Biobank	http://www.nealelab.is/uk-biobank/
Illnesses of mother: Diabetes		0.424538	0.149828	0.00460401	Yes	-0.61643	0.188282	0.00106044	Yes		0.1816	0.05566	3.263	0.001104		-0.06165	0.07812	-0.7892	0.43		0.04	0.1421	0.2816	0.7783		331142	300370	30772	UK Biobank	http://www.nealelab.is/uk-biobank/
Types of transport used (excluding work): Car/motor vehicle		-0.297579	0.098883	0.00261759	Yes	0.763513	0.251595	0.00240785	Yes		-0.2986	0.05093	-5.862	4.564e-09		-0.2227	0.06863	-3.245	0.001177		-0.3408	0.1502	-2.27	0.02321		359324	73865	285459	UK Biobank	http://www.nealelab.is/uk-biobank/
Smoking status: Previous		0.332449	0.0911739	0.000266022	Yes	0.652861	0.215569	0.00245731	Yes		0.3548	0.03532	10.05	9.661e-24		0.2116	0.05163	4.098	4.161e-05		0.4022	0.125	3.219	0.001287		359706	232156	127550	UK Biobank	http://www.nealelab.is/uk-biobank/
Medication for cholesterol, blood pressure or diabetes: Blood pressure medication		0.246018	0.0855426	0.00402792	Yes	0.671517	0.236572	0.0045321	Yes		0.1404	0.03833	3.663	0.0002491		0.04528	0.05395	0.8393	0.4013		0.209	0.1089	1.919	0.055		165340	124353	40987	UK Biobank	http://www.nealelab.is/uk-biobank/
Treatment/medication code: lansoprazole		0.459335	0.148519	0.00198294	Yes	-0.640942	0.239553	0.00746003	Yes		0.3721	0.06182	6.019	1.758e-09		0.2417	0.08854	2.73	0.006331		0.5691	0.2214	2.57	0.01018		361141	348309	12832	UK Biobank	http://www.nealelab.is/uk-biobank/
Pain type(s) experienced in last month: None of the above		-0.404772	0.0847184	1.77e-06	Yes	-0.460034	0.177169	0.00941583	Yes		-0.376	0.0342	-10.99	4.082e-28		-0.3919	0.04972	-7.881	3.238e-15		-0.6198	0.1687	-3.674	0.0002389		360391	214877	145514	UK Biobank	http://www.nealelab.is/uk-biobank/
Medication for pain relief, constipation, heartburn: Ibuprofen (e.g. Nurofen)		0.35437	0.113921	0.0018666	Yes	-0.625653	0.24677	0.0112327	Yes		0.2831	0.05114	5.536	3.101e-08		0.1536	0.06068	2.532	0.01134		0.3406	0.1634	2.085	0.03707		357084	304035	53049	UK Biobank	http://www.nealelab.is/uk-biobank/
Ever self-harmed		0.526093	0.179101	0.00330961	Yes	-0.630434	0.249141	0.0113922	Yes		0.8544	0.07696	11.1	1.231e-28		0.7869	0.1424	5.526	3.276e-08		1.464	0.4012	3.649	0.000263		117733	112634	5099	UK Biobank	http://www.nealelab.is/uk-biobank/
Diagnoses - main ICD10: R07 Pain in throat and chest		0.501946	0.119745	2.77e-05	Yes	0.641177	0.258963	0.0132886	Yes		0.5523	0.05249	10.52	6.922e-26		0.4481	0.07548	5.936	2.912e-09		0.7772	0.2197	3.538	0.0004027		361194	336664	24530	UK Biobank	http://www.nealelab.is/uk-biobank/
Non-cancer illness code, self-reported: emphysema/chronic bronchitis		0.5619	0.163231	0.000576642	Yes	-0.614754	0.269207	0.0223966	Yes		0.4912	0.06857	7.164	7.853e-13		0.4265	0.0979	4.356	1.324e-05		0.897	0.274	3.273	0.001063		361141	356110	5031	UK Biobank	http://www.nealelab.is/uk-biobank/
Paingul gums		0.392781	0.131378	0.00279248	Yes	-0.605613	0.27062	0.0252293	Yes		0.3814	0.08119	4.698	2.628e-06		0.3673	0.121	3.035	0.002409		0.3587	0.2154	1.666	0.09581		461031	447720	13311	UK Biobank	https://data.bris.ac.uk/data/dataset/2j2rqgzedxlq02oqbb4vmycnc2
Vascular/heart problems diagnosed by doctor: None of the above		-0.219719	0.0591232	0.000202165	Yes	0.490094	0.220735	0.0263999	Yes		-0.1684	0.03159	-5.33	9.825e-08		-0.06362	0.04057	-1.568	0.1169		-0.2244	0.09534	-2.354	0.01859		360420	106855	253565	UK Biobank	http://www.nealelab.is/uk-biobank/
Activities undertaken to treat depression: Talking therapies, such as psychotherapy, counselling, group therapy or CBT		0.633584	0.192291	0.000984509	Yes	-0.598654	0.27927	0.0320617	Yes		0.5678	0.06297	9.016	1.945e-19		0.5059	0.08499	5.952	2.643e-09		0.6038	0.2044	2.954	0.003134		117763	91803	25960	UK Biobank	http://www.nealelab.is/uk-biobank/
Fed-up feelings		0.427412	0.0725995	3.93e-09	Yes	0.434872	0.205251	0.0341127	Yes		0.401	0.04092	9.8	1.126e-22		0.4389	0.04935	8.892	5.987e-19		0.7332	0.1975	3.712	0.0002057		353764	210432	143332	UK Biobank	http://www.nealelab.is/uk-biobank/
Bipolar Disorder		0.512995	0.0942459	5.23e-08	Yes	-0.580314	0.287604	0.043617	Yes		0.481	0.03733	12.89	5.463e-38		0.4184	0.05496	7.613	2.684e-14		0.6535	0.1681	3.887	0.0001015		51710	31358	20352	PGC	https://www.nature.com/articles/s41588-019-0397-8
Injury, poisoning and certain other consequences of external causes		0.693154	0.156235	9.14e-06	Yes	-0.592171	0.295554	0.0451134	Yes		0.4022	0.06052	6.645	3.023e-11		0.4645	0.08046	5.774	7.757e-09		0.6463	0.2189	2.952	0.003158		361194	316398	44796	UK Biobank	http://www.nealelab.is/uk-biobank/
3mm asymmetry angle (right)		0.524835	0.169337	0.00193938	Yes	-0.575534	0.287296	0.0451474	Yes		0.1154	0.05663	2.037	0.04164		0.1239	0.07909	1.566	0.1174		-0.2195	0.1669	-1.315	0.1884		74038	NA	NA	UK Biobank	http://www.nealelab.is/uk-biobank/
Smoking status: Never		-0.460012	0.077425	2.83e-09	Yes	0.383034	0.196877	0.0517084	Yes		-0.5016	0.02987	-16.79	2.74e-63		-0.3747	0.04798	-7.808	5.815e-15		-0.6686	0.1597	-4.186	2.838e-05		359706	164638	195068	UK Biobank	http://www.nealelab.is/uk-biobank/
Tobacco smoking: Ex-smoker		0.437083	0.1319	0.00092059	Yes	-0.531101	0.27299	0.0517148	Yes		0.4645	0.05195	8.942	3.816e-19		0.2608	0.0773	3.373	0.0007423		0.6208	0.1884	3.295	0.0009827		91353	58018	33335	UK Biobank	http://www.nealelab.is/uk-biobank/
Wheeze or whistling in the chest in last year		0.422463	0.0744059	1.36e-08	Yes	0.497349	0.25625	0.052274	Yes		0.4536	0.03633	12.49	8.925e-36		0.3198	0.05719	5.592	2.245e-08		0.7373	0.1756	4.2	2.673e-05		354523	280695	73828	UK Biobank	http://www.nealelab.is/uk-biobank/
Qualifications: O levels/GCSEs or equivalent		-0.365001	0.092298	7.67e-05	Yes	0.548044	0.284489	0.0540527	Yes		-0.3226	0.03712	-8.69	3.635e-18		-0.2727	0.05253	-5.19	2.099e-07		-0.7537	0.1845	-4.084	4.42e-05		357549	188877	168672	UK Biobank	http://www.nealelab.is/uk-biobank/
Vascular/heart problems diagnosed by doctor: High blood pressure		0.235479	0.0653151	0.000311823	Yes	0.469151	0.251283	0.0618989	Yes		0.1459	0.03326	4.388	1.145e-05		0.05503	0.04034	1.364	0.1725		0.2048	0.09224	2.22	0.0264		360420	263281	97139	UK Biobank	http://www.nealelab.is/uk-biobank/
Non-cancer illness code, self-reported: hypertension		0.233892	0.0656726	0.000368757	Yes	0.489484	0.265671	0.0654098	Yes		0.1447	0.03328	4.347	1.379e-05		0.04351	0.03968	1.096	0.2729		0.19	0.09074	2.094	0.03627		361141	267581	93560	UK Biobank	http://www.nealelab.is/uk-biobank/
Had major operations		0.63691	0.139874	5.28e-06	Yes	-0.555595	0.304772	0.068305	Yes		0.314	0.06211	5.056	4.28e-07		0.2989	0.0895	3.34	0.0008391		0.2501	0.1648	1.518	0.129		165737	59231	106506	UK Biobank	http://www.nealelab.is/uk-biobank/
Loneliness, isolation		0.300176	0.0997658	0.00262278	Yes	0.473231	0.276966	0.087521	Yes		0.4759	0.04113	11.57	5.835e-31		0.3541	0.05266	6.725	1.759e-11		0.817	0.2152	3.796	0.0001471		355583	292075	63508	UK Biobank	http://www.nealelab.is/uk-biobank/
Taking other prescription medications		0.432469	0.103574	2.97e-05	Yes	0.487952	0.288552	0.0908296	Yes		0.4444	0.03648	12.18	3.922e-34		0.3403	0.05646	6.028	1.662e-09		0.5845	0.1653	3.537	0.0004053		360027	191034	168993	UK Biobank	http://www.nealelab.is/uk-biobank/
Illnesses of siblings: None of the above (group 1)		-0.285249	0.0947538	0.00260884	Yes	0.3286	0.19507	0.0920799	Yes		-0.2872	0.04201	-6.837	8.066e-12		-0.1646	0.06056	-2.717	0.006579		-0.3403	0.1501	-2.267	0.02338		281979	91010	190969	UK Biobank	http://www.nealelab.is/uk-biobank/
Neuroticism score		0.46844	0.0714362	5.47e-11	Yes	0.340838	0.204793	0.0960524	Yes		0.4154	0.04376	9.493	2.253e-21		0.4724	0.04267	11.07	1.748e-28		0.689	0.1867	3.69	0.0002239		293006	NA	NA	UK Biobank	http://www.nealelab.is/uk-biobank/
Illness, injury, bereavement, stress in last 2 years: None of the above		-0.48737	0.127882	0.000138358	Yes	-0.514051	0.317965	0.105946	Yes		-0.4839	0.04519	-10.71	9.193e-27		-0.1884	0.067	-2.812	0.004931		-0.4808	0.1595	-3.015	0.002572		358836	156985	201851	UK Biobank	http://www.nealelab.is/uk-biobank/
Loose teeth		0.402557	0.124831	0.00126056	Yes	0.517724	0.323842	0.109888	Yes		0.4337	0.05954	7.284	3.246e-13		0.2118	0.09063	2.337	0.01945		0.8882	0.2516	3.531	0.0004147		461031	442052	18979	UK Biobank	https://data.bris.ac.uk/data/dataset/2j2rqgzedxlq02oqbb4vmycnc2
Shortness of breath walking on level ground		0.464522	0.123425	0.000167477	Yes	0.504091	0.316793	0.111557	Yes		0.5421	0.05843	9.278	1.722e-20		0.2735	0.08084	3.383	0.0007172		0.936	0.2483	3.769	0.0001638		118006	105588	12418	UK Biobank	http://www.nealelab.is/uk-biobank/
Victim of sexual assault		0.544357	0.156284	0.000495598	Yes	-0.502984	0.320022	0.116016	Yes		0.6361	0.06447	9.867	5.793e-23		0.4869	0.08886	5.48	4.254e-08		0.8759	0.2566	3.413	0.0006414		116671	99441	17230	UK Biobank	http://www.nealelab.is/uk-biobank/
Medication for pain relief, constipation, heartburn: Omeprazole (e.g. Zanprol)		0.444407	0.152538	0.00357493	Yes	0.660115	0.423041	0.118664	Yes		0.3841	0.05648	6.801	1.041e-11		0.417	0.07842	5.318	1.051e-07		0.5625	0.1887	2.982	0.002865		357084	335620	21464	UK Biobank	http://www.nealelab.is/uk-biobank/
Illnesses of mother: Severe depression		0.673515	0.220922	0.00229867	Yes	-0.489705	0.353486	0.165942	Yes		0.5814	0.08742	6.651	2.914e-11		0.5713	0.1012	5.647	1.631e-08		0.8653	0.2726	3.174	0.001503		330653	308649	22004	UK Biobank	http://www.nealelab.is/uk-biobank/
Diagnoses - main ICD10: R10 Abdominal and pelvic pain		0.552714	0.168927	0.00106822	Yes	-0.471467	0.351238	0.179499	Yes		0.5237	0.06335	8.268	1.366e-16		0.4542	0.08686	5.229	1.707e-07		0.9238	0.2481	3.724	0.0001961		361194	340954	20240	UK Biobank	http://www.nealelab.is/uk-biobank/
Mood swings		0.465682	0.0793387	4.37e-09	Yes	0.324706	0.24679	0.18827	Yes		0.4653	0.03767	12.35	4.863e-35		0.4604	0.0493	9.339	9.706e-21		0.6714	0.1853	3.624	0.0002903		352604	193622	158982	UK Biobank	http://www.nealelab.is/uk-biobank/
Destinations on discharge from hospital (recoded): Usual Place of residence		0.400221	0.119754	0.000831706	Yes	-0.441909	0.347698	0.203744	Yes		0.4644	0.04865	9.546	1.349e-21		0.3893	0.07157	5.439	5.359e-08		0.6903	0.1958	3.526	0.0004216		361058	128424	232634	UK Biobank	http://www.nealelab.is/uk-biobank/
Activities undertaken to treat anxiety: Talking therapies, such as psychotherapy, counselling, group therapy or CBT		0.876816	0.308404	0.00446803	Yes	0.581166	0.469757	0.216027	Yes		0.5118	0.07495	6.828	8.583e-12		0.6047	0.09555	6.329	2.466e-10		0.6956	0.2668	2.607	0.009133		98990	86132	12858	UK Biobank	http://www.nealelab.is/uk-biobank/
Ever had period extreme irritability		0.561742	0.140625	6.48e-05	Yes	-0.439457	0.358924	0.220811	Yes		0.4419	0.05442	8.12	4.654e-16		0.3917	0.07204	5.437	5.421e-08		0.5275	0.1926	2.739	0.006162		114422	84675	29747	UK Biobank	http://www.nealelab.is/uk-biobank/
Townsend deprivation index at recruitment		0.620925	0.106713	5.93e-09	Yes	0.44316	0.381479	0.245362	Yes		0.6078	0.04369	13.91	5.319e-44		0.4329	0.06534	6.626	3.45e-11		0.9163	0.2243	4.084	4.419e-05		360763	NA	NA	UK Biobank	http://www.nealelab.is/uk-biobank/
Ever used hormone-replacement therapy (HRT)		0.542179	0.135372	6.2e-05	Yes	-0.403317	0.363457	0.267142	No		0.433	0.04773	9.073	1.159e-19		0.3025	0.07039	4.297	1.729e-05		0.6673	0.1871	3.567	0.0003612		193606	117427	76179	UK Biobank	http://www.nealelab.is/uk-biobank/
Types of physical activity in last 4 weeks: None of the above		0.404898	0.120479	0.000777322	Yes	-0.339155	0.306561	0.268586	No		0.5476	0.04396	12.46	1.288e-35		0.3425	0.07066	4.847	1.254e-06		0.9364	0.2278	4.112	3.93e-05		359263	338008	21255	UK Biobank	http://www.nealelab.is/uk-biobank/
Schizophrenia		0.483972	0.0655661	1.57e-13	Yes	-0.323938	0.295529	0.273023	No		0.4287	0.02953	14.52	9.658e-48		0.4688	0.04839	9.687	3.437e-22		0.8015	0.2065	3.881	0.0001039		150064	113075	36989	PGC	https://www.nature.com/articles/nature13595
Cognitive Performance		-0.286471	0.0620278	3.87e-06	Yes	0.180821	0.167357	0.279942	No		-0.2177	0.0284	-7.666	1.774e-14		-0.1981	0.04245	-4.667	3.055e-06		-0.536	0.1349	-3.974	7.063e-05		257841	NA	NA	SSGAC	https://www.nature.com/articles/s41588-018-0147-3
Types of transport used (excluding work): Public transport		0.33456	0.114012	0.00334152	Yes	-0.357532	0.340227	0.293321	No		0.08349	0.05225	1.598	0.1101		0.09064	0.06515	1.391	0.1641		-0.1212	0.1275	-0.95	0.3421		359324	251597	107727	UK Biobank	http://www.nealelab.is/uk-biobank/
Medication for cholesterol, blood pressure, diabetes, or take exogenous hormones: None of the above		-0.344337	0.104238	0.000955282	Yes	0.410714	0.41345	0.320524	No		-0.2081	0.04466	-4.659	3.18e-06		-0.1734	0.05873	-2.952	0.003161		-0.4559	0.1589	-2.87	0.004105		193148	59810	133338	UK Biobank	http://www.nealelab.is/uk-biobank/
Multisite chronic pain		0.400068	0.0747107	8.56e-08	Yes	-0.231597	0.237522	0.329534	No		0.4495	0.03183	14.12	2.792e-45		0.3442	0.04833	7.121	1.074e-12		0.7159	0.1771	4.042	5.296e-05		380000	NA	NA	UK Biobank	https://journals.plos.org/plosgenetics/article?id=10.1371/journal.pgen.1008164
Sensitivity / hurt feelings		0.398122	0.100744	7.76e-05	Yes	0.200756	0.209616	0.338197	No		0.3494	0.04232	8.255	1.513e-16		0.3649	0.05706	6.394	1.613e-10		0.466	0.1391	3.352	0.0008037		350821	156066	194755	UK Biobank	http://www.nealelab.is/uk-biobank/
Chest pain or discomfort		0.407348	0.104687	9.98e-05	Yes	0.336693	0.355334	0.343363	No		0.4738	0.0438	10.82	2.83e-27		0.3156	0.06379	4.947	7.517e-07		0.7503	0.1993	3.765	0.0001666		357507	301274	56233	UK Biobank	http://www.nealelab.is/uk-biobank/
Age at first live birth		-0.436716	0.0689497	2.39e-10	Yes	0.186234	0.197489	0.345675	No		-0.5733	0.03413	-16.79	2.678e-63		-0.3502	0.05284	-6.628	3.393e-11		-0.9535	0.2104	-4.533	5.825e-06		131987	NA	NA	UK Biobank	http://www.nealelab.is/uk-biobank/
Irritability		0.281215	0.08805	0.00140409	Yes	0.143424	0.153387	0.349765	No		0.3555	0.04896	7.262	3.82e-13		0.3924	0.04737	8.285	1.179e-16		0.4641	0.1473	3.15	0.001634		345231	248369	96862	UK Biobank	http://www.nealelab.is/uk-biobank/
Attendance/disability/mobility allowance: None of the above		-0.436504	0.103392	2.42e-05	Yes	-0.335049	0.374768	0.371312	No		-0.5427	0.04228	-12.84	1.035e-37		-0.4332	0.06559	-6.605	3.973e-11		-0.7779	0.2019	-3.853	0.0001167		358597	20718	337879	UK Biobank	http://www.nealelab.is/uk-biobank/
Educational Attainment		-0.19674	0.0520479	0.000156836	Yes	0.12178	0.138423	0.378987	No		-0.2865	0.02666	-10.75	6.103e-27		-0.2171	0.03722	-5.834	5.41e-09		-0.6822	0.1625	-4.198	2.687e-05		766000	NA	NA	SSGAC	https://www.nature.com/articles/s41588-018-0147-3
Medication for pain relief, constipation, heartburn: Laxatives (e.g. Dulcolax, Senokot)		0.461118	0.124309	0.000207712	Yes	0.358531	0.42238	0.395973	No		0.5574	0.07029	7.93	2.185e-15		0.4044	0.1008	4.012	6.021e-05		0.6788	0.2279	2.978	0.002902		357084	346777	10307	UK Biobank	http://www.nealelab.is/uk-biobank/
Attendance/disability/mobility allowance: Disability living allowance		0.389025	0.111543	0.000487257	Yes	-0.314668	0.374048	0.400207	No		0.565	0.04582	12.33	6.171e-35		0.4877	0.06649	7.335	2.216e-13		0.8536	0.2206	3.869	0.0001092		358597	342900	15697	UK Biobank	http://www.nealelab.is/uk-biobank/
Qualifications: College or University degree		-0.212779	0.0596677	0.000362389	Yes	0.134428	0.164217	0.413016	No		-0.2931	0.03098	-9.459	3.106e-21		-0.1765	0.04431	-3.983	6.791e-05		-0.6238	0.1429	-4.364	1.277e-05		357549	241568	115981	UK Biobank	http://www.nealelab.is/uk-biobank/
Mouth/teeth dental problems: Loose teeth		0.41401	0.143717	0.00396767	Yes	0.324397	0.401341	0.418927	No		0.4385	0.06244	7.023	2.172e-12		0.2057	0.08745	2.353	0.01864		0.777	0.2274	3.417	0.0006327		359841	345477	14364	UK Biobank	http://www.nealelab.is/uk-biobank/
Worry too long after embarrassment		0.297123	0.083605	0.000379586	Yes	-0.305245	0.391119	0.435132	No		0.1673	0.04205	3.98	6.905e-05		0.1824	0.04842	3.767	0.0001654		0.2984	0.1284	2.324	0.02012		346527	181217	165310	UK Biobank	http://www.nealelab.is/uk-biobank/
Pain type(s) experienced in last month: Headache		0.357461	0.0788104	5.74e-06	Yes	-0.409569	0.539789	0.447998	No		0.2533	0.0417	6.073	1.255e-09		0.3147	0.05076	6.2	5.634e-10		0.4189	0.1368	3.062	0.002197		360391	288719	71672	UK Biobank	http://www.nealelab.is/uk-biobank/
Leisure/social activities: Religious group		-0.347966	0.107671	0.00123036	Yes	0.378518	0.507287	0.45557	No		-0.2566	0.03999	-6.416	1.4e-10		-0.2009	0.0509	-3.947	7.916e-05		-0.5955	0.1598	-3.726	0.0001946		360063	307366	52697	UK Biobank	http://www.nealelab.is/uk-biobank/
Tense / 'highly strung'		0.479791	0.0920736	1.88e-07	Yes	-0.239427	0.325342	0.461778	No		0.4008	0.04921	8.144	3.809e-16		0.504	0.05205	9.683	3.568e-22		0.5643	0.1797	3.141	0.001687		350159	289646	60513	UK Biobank	http://www.nealelab.is/uk-biobank/
Suffer from 'nerves'		0.365147	0.100822	0.000292673	Yes	-0.271471	0.369527	0.462556	No		0.2532	0.05024	5.039	4.685e-07		0.3257	0.05279	6.169	6.855e-10		0.4585	0.1609	2.85	0.004372		348082	274144	73938	UK Biobank	http://www.nealelab.is/uk-biobank/
Blood clot, DVT, bronchitis, emphysema, asthma, rhinitis, eczema, allergy diagnosed by doctor: Emphysema/chronic bronchitis		0.475438	0.127944	0.000202413	Yes	-0.311628	0.42614	0.464608	No		0.5016	0.05972	8.398	4.534e-17		0.4352	0.08858	4.913	8.978e-07		0.9899	0.2743	3.608	0.0003085		360527	354389	6138	UK Biobank	http://www.nealelab.is/uk-biobank/
Maternal smoking around birth		0.401137	0.0956186	2.73e-05	Yes	0.157648	0.215734	0.46493	No		0.4299	0.04008	10.73	7.551e-27		0.4522	0.06086	7.43	1.082e-13		0.7562	0.1988	3.804	0.0001425		309942	214760	95182	UK Biobank	http://www.nealelab.is/uk-biobank/
Risk taking		0.29281	0.0971402	0.00257567	Yes	0.139597	0.197223	0.479062	No		0.3099	0.03659	8.47	2.461e-17		0.2284	0.05606	4.074	4.622e-05		0.2834	0.1033	2.745	0.00606		348549	258049	90500	UK Biobank	http://www.nealelab.is/uk-biobank/
Fluid intelligence score		-0.279418	0.06833	4.33e-05	Yes	0.203747	0.293326	0.4873	No		-0.2635	0.033	-7.984	1.411e-15		-0.2081	0.0512	-4.064	4.822e-05		-0.6039	0.1593	-3.792	0.0001497		117131	NA	NA	UK Biobank	http://www.nealelab.is/uk-biobank/
Leg pain on walking		0.470636	0.156321	0.00260635	Yes	-0.287171	0.433305	0.507494	No		0.4287	0.05611	7.641	2.156e-14		0.2906	0.08029	3.619	0.0002961		0.8102	0.222	3.649	0.0002628		118905	92908	25997	UK Biobank	http://www.nealelab.is/uk-biobank/
Miserableness		0.540799	0.0960568	1.8e-08	Yes	-0.246022	0.373159	0.509706	No		0.4376	0.04601	9.512	1.877e-21		0.4678	0.04874	9.597	8.214e-22		0.761	0.2117	3.594	0.0003255		355182	203430	151752	UK Biobank	http://www.nealelab.is/uk-biobank/
Age started hormone-replacement therapy (HRT)		-0.487098	0.166401	0.00341973	Yes	-0.26671	0.404915	0.5101	No		-0.3992	0.05727	-6.97	3.166e-12		-0.2046	0.08152	-2.51	0.01207		-0.402	0.1643	-2.447	0.0144		68299	NA	NA	UK Biobank	http://www.nealelab.is/uk-biobank/
Medication for pain relief, constipation, heartburn: None of the above		-0.502854	0.0884594	1.31e-08	Yes	0.24083	0.374884	0.520606	No		-0.4026	0.03639	-11.06	1.893e-28		-0.3159	0.05563	-5.678	1.359e-08		-0.5713	0.1631	-3.502	0.0004613		357084	159041	198043	UK Biobank	http://www.nealelab.is/uk-biobank/
Ever had prolonged feelings of sadness or depression		0.74536	0.142022	1.54e-07	Yes	-0.299321	0.469433	0.523719	No		0.5371	0.05904	9.098	9.223e-20		0.4847	0.07052	6.874	6.257e-12		0.7463	0.2215	3.369	0.0007548		117763	53389	64374	UK Biobank	http://www.nealelab.is/uk-biobank/
Qualifications: None of the above		0.312268	0.0594727	1.52e-07	Yes	0.1291	0.206176	0.531208	No		0.3485	0.03242	10.75	6.051e-27		0.2262	0.04582	4.936	7.966e-07		0.6889	0.1626	4.238	2.254e-05		357549	296456	61093	UK Biobank	http://www.nealelab.is/uk-biobank/
Ever unenthusiastic/disinterested for a whole week		0.639461	0.156307	4.29e-05	Yes	-0.220397	0.357837	0.537952	No		0.6116	0.04971	12.3	8.721e-35		0.6463	0.08406	7.688	1.494e-14		0.9759	0.2659	3.671	0.0002419		115145	72771	42374	UK Biobank	http://www.nealelab.is/uk-biobank/
Pain type(s) experienced in last month: Pain all over the body		0.942963	0.25841	0.000263158	Yes	-0.325989	0.53658	0.543498	No		0.5412	0.07384	7.329	2.321e-13		0.4981	0.09972	4.995	5.872e-07		0.9385	0.2808	3.343	0.0008298		360391	354861	5530	UK Biobank	http://www.nealelab.is/uk-biobank/
Hearing difficulty/problems with background noise		0.393199	0.0753823	1.83e-07	Yes	0.182301	0.30461	0.549524	No		0.2526	0.03927	6.432	1.262e-10		0.04649	0.04871	0.9545	0.3399		0.5483	0.1565	3.503	0.0004593		353983	219842	134141	UK Biobank	http://www.nealelab.is/uk-biobank/
Hearing difficulty/problems: No		-0.299091	0.0980429	0.00228377	Yes	0.164715	0.276469	0.551322	No		-0.1849	0.04273	-4.327	1.513e-05		-0.02065	0.0549	-0.3762	0.7068		-0.3927	0.1407	-2.792	0.005245		346635	90797	255838	UK Biobank	http://www.nealelab.is/uk-biobank/
Hearing difficulty/problems: Yes		0.302461	0.0986987	0.00218047	Yes	0.163683	0.27868	0.556969	No		0.1842	0.04272	4.313	1.61e-05		0.0204	0.05483	0.3721	0.7098		0.3896	0.1402	2.779	0.005453		346635	255925	90710	UK Biobank	http://www.nealelab.is/uk-biobank/
Pain type(s) experienced in last month: Stomach or abdominal pain		0.3955	0.130065	0.00235968	Yes	0.228419	0.390026	0.55811	No		0.4388	0.06149	7.137	9.561e-13		0.4795	0.07493	6.399	1.565e-10		0.6096	0.2009	3.035	0.002408		360391	330085	30306	UK Biobank	http://www.nealelab.is/uk-biobank/
FI3 : word interpolation		-0.350632	0.119456	0.00333279	Yes	0.183962	0.333735	0.581482	No		-0.3559	0.04724	-7.533	4.962e-14		-0.2381	0.06383	-3.731	0.0001907		-0.6998	0.1843	-3.796	0.0001469		116815	18062	98753	UK Biobank	http://www.nealelab.is/uk-biobank/
Alcohol usually taken with meals		-0.454307	0.0944031	1.49e-06	Yes	0.196078	0.377642	0.603609	No		-0.4319	0.0431	-10.02	1.226e-23		-0.2863	0.05785	-4.949	7.476e-07		-0.7182	0.1827	-3.932	8.438e-05		184716	59552	125164	UK Biobank	http://www.nealelab.is/uk-biobank/
Own or rent accommodation lived in: Own outright (by you or someone in your household)		-0.357154	0.0922184	0.000107542	Yes	0.151768	0.307762	0.621918	No		-0.4889	0.04159	-11.76	6.547e-32		-0.2617	0.06337	-4.13	3.623e-05		-0.7995	0.1962	-4.075	4.593e-05		356340	162982	193358	UK Biobank	http://www.nealelab.is/uk-biobank/
Milk type used: Semi-skimmed		-0.593642	0.169014	0.000444126	Yes	0.24985	0.591012	0.672478	No		-0.4329	0.06205	-6.977	3.023e-12		-0.2415	0.09355	-2.581	0.009853		-0.7258	0.2246	-3.232	0.001231		360806	125936	234870	UK Biobank	http://www.nealelab.is/uk-biobank/
Worrier / anxious feelings		0.247606	0.0839399	0.00317977	Yes	0.065306	0.157274	0.677968	No		0.1627	0.04707	3.457	0.0005468		0.3294	0.04544	7.249	4.202e-13		0.2941	0.1256	2.341	0.01925		351833	152370	199463	UK Biobank	http://www.nealelab.is/uk-biobank/
Ever had prolonged loss of interest in normal activities		0.695936	0.160441	1.44e-05	Yes	-0.212968	0.517527	0.680699	No		0.5268	0.04882	10.79	3.797e-27		0.5356	0.06556	8.17	3.087e-16		0.666	0.2009	3.315	0.0009178		117727	71397	46330	UK Biobank	http://www.nealelab.is/uk-biobank/
Seen a psychiatrist for nerves, anxiety, tension or depression		0.67961	0.11496	3.39e-09	Yes	0.193825	0.486241	0.690173	No		0.6893	0.04579	15.05	3.248e-51		0.6984	0.06682	10.45	1.437e-25		0.8494	0.2253	3.77	0.0001632		359535	318302	41233	UK Biobank	http://www.nealelab.is/uk-biobank/
Medication for pain relief, constipation, heartburn: Paracetamol		0.461988	0.101662	5.51e-06	Yes	-0.194758	0.494927	0.693943	No		0.3598	0.04277	8.411	4.053e-17		0.324	0.05979	5.419	5.997e-08		0.5737	0.1603	3.579	0.0003444		357084	279148	77936	UK Biobank	http://www.nealelab.is/uk-biobank/
#Other joint disorders		0.529668	0.165864	0.0014061	Yes	0.193901	0.501275	0.698892	No		0.2934	0.04875	6.019	1.754e-09		0.2878	0.07319	3.932	8.419e-05		0.4099	0.1564	2.622	0.008748		361194	333847	27347	UK Biobank	http://www.nealelab.is/uk-biobank/
Symptoms, signs and abnormal clinical and laboratory findings, not elsewhere classified		0.619213	0.128146	1.35e-06	Yes	0.182173	0.499374	0.715259	No		0.5176	0.04619	11.21	3.798e-29		0.4183	0.05918	7.069	1.56e-12		0.8527	0.2325	3.667	0.000245		361194	263592	97602	UK Biobank	http://www.nealelab.is/uk-biobank/
Diseases of the musculoskeletal system and connective tissue		0.397229	0.0940331	2.4e-05	Yes	0.179956	0.498932	0.718337	No		0.3048	0.04212	7.236	4.626e-13		0.2182	0.05839	3.736	0.0001867		0.4787	0.1518	3.154	0.001612		361194	284095	77099	UK Biobank	http://www.nealelab.is/uk-biobank/
Ever smoked		0.391601	0.0772055	3.93e-07	Yes	0.0663464	0.199344	0.739268	No		0.4261	0.03217	13.25	4.697e-40		0.307	0.04968	6.179	6.449e-10		0.553	0.139	3.978	6.938e-05		359751	141560	218191	UK Biobank	http://www.nealelab.is/uk-biobank/
Ever smoked		0.391601	0.0772055	3.93e-07	Yes	0.0663464	0.199344	0.739268	No		0.31	0.05123	6.051	1.436e-09		0.3872	0.08553	4.526	6e-06		0.6429	0.1958	3.283	0.001027		74053	37000	37000	Tobacco and Genetics Consortium	https://www.nature.com/articles/ng.571
Ever sought or received professional help for mental distress		0.630003	0.174607	0.000308432	Yes	0.163861	0.503366	0.74478	No		0.5448	0.05727	9.514	1.842e-21		0.5103	0.07517	6.789	1.128e-11		0.7483	0.2377	3.148	0.001641		117677	71657	46020	UK Biobank	http://www.nealelab.is/uk-biobank/
Ever felt worried, tense, or anxious for most of a month or longer		0.595354	0.167808	0.000388407	Yes	-0.162901	0.51421	0.751397	No		0.4343	0.05872	7.396	1.4e-13		0.4652	0.08022	5.799	6.654e-09		0.6602	0.2478	2.664	0.007715		110315	80964	29351	UK Biobank	http://www.nealelab.is/uk-biobank/
Seen doctor (GP) for nerves, anxiety, tension or depression		0.678148	0.0849928	1.48e-15	Yes	0.136265	0.435521	0.754373	No		0.6062	0.03953	15.34	4.453e-53		0.6373	0.05337	11.94	7.232e-33		0.8378	0.2162	3.876	0.0001063		358693	235165	123528	UK Biobank	http://www.nealelab.is/uk-biobank/
Pain type(s) experienced in last month: Back pain		0.248065	0.0794749	0.00180055	Yes	-0.0829071	0.307014	0.787127	No		0.3759	0.04294	8.755	2.047e-18		0.3868	0.06183	6.256	3.946e-10		0.5904	0.1691	3.492	0.000479		360391	269042	91349	UK Biobank	http://www.nealelab.is/uk-biobank/
Milk type used: Never/rarely have milk		0.434098	0.131876	0.000995773	Yes	0.137983	0.523951	0.792279	No		0.2142	0.05402	3.966	7.32e-05		0.1026	0.07859	1.306	0.1915		0.2907	0.176	1.651	0.09866		360806	349219	11587	UK Biobank	http://www.nealelab.is/uk-biobank/
Age at menopause (last menstrual period)		-0.435069	0.106476	4.39e-05	Yes	0.13863	0.534441	0.795333	No		-0.3554	0.04319	-8.229	1.885e-16		-0.1793	0.0647	-2.771	0.005582		-0.2427	0.1165	-2.082	0.03731		111593	NA	NA	UK Biobank	http://www.nealelab.is/uk-biobank/
Major dietary changes in the last 5 years: No		-0.305387	0.106875	0.00427117	Yes	0.0663405	0.270763	0.806447	No		-0.2763	0.04445	-6.217	5.083e-10		-0.1171	0.058	-2.018	0.04356		-0.2756	0.116	-2.376	0.0175		360294	138926	221368	UK Biobank	http://www.nealelab.is/uk-biobank/
Age at last live birth		-0.39292	0.0990655	7.3e-05	Yes	0.0666444	0.282942	0.813789	No		-0.4688	0.04022	-11.66	2.139e-31		-0.282	0.06316	-4.465	8.014e-06		-0.9229	0.2176	-4.241	2.224e-05		131806	NA	NA	UK Biobank	http://www.nealelab.is/uk-biobank/
Tobacco smoking: Never smoked		-0.410242	0.112835	0.000277146	Yes	-0.0677005	0.328359	0.836652	No		-0.4837	0.04753	-10.18	2.497e-24		-0.2944	0.07271	-4.049	5.136e-05		-0.6264	0.1853	-3.381	0.0007212		91353	36833	54520	UK Biobank	http://www.nealelab.is/uk-biobank/
Nervous feelings		0.336895	0.0803138	2.73e-05	Yes	0.0480852	0.237422	0.839502	No		0.1834	0.04975	3.687	0.0002267		0.3507	0.04961	7.07	1.552e-12		0.3277	0.1316	2.491	0.01275		351829	268709	83120	UK Biobank	http://www.nealelab.is/uk-biobank/
Illness, injury, bereavement, stress in last 2 years: Financial difficulties		0.504002	0.115684	1.32e-05	Yes	0.071593	0.366889	0.845287	No		0.565	0.04177	13.53	1.081e-41		0.3308	0.06141	5.387	7.184e-08		0.8328	0.2089	3.987	6.702e-05		358836	318166	40670	UK Biobank	http://www.nealelab.is/uk-biobank/
FI4 : positional arithmetic		-0.267893	0.0911786	0.00330212	Yes	0.062902	0.368091	0.864313	No		-0.3334	0.0492	-6.776	1.24e-11		-0.1738	0.07296	-2.382	0.01721		-0.6287	0.1906	-3.298	0.0009744		115690	17346	98344	UK Biobank	http://www.nealelab.is/uk-biobank/
Age first had sexual intercourse		-0.511976	0.0646635	2.42e-15	Yes	0.0364947	0.230215	0.874044	No		-0.5258	0.02996	-17.55	5.622e-69		-0.373	0.04817	-7.743	9.728e-15		-0.7761	0.1763	-4.402	1.072e-05		317694	NA	NA	UK Biobank	http://www.nealelab.is/uk-biobank/
Ever depressed for a whole week		0.674795	0.134656	5.41e-07	Yes	0.0867944	0.557665	0.876317	No		0.5797	0.05287	10.97	5.583e-28		0.6178	0.07726	7.996	1.288e-15		0.7672	0.217	3.535	0.0004071		117705	54586	63119	UK Biobank	http://www.nealelab.is/uk-biobank/
Smoking status: Current		0.534742	0.0796293	1.88e-11	Yes	-0.0408951	0.29587	0.890067	No		0.577	0.03664	15.75	7.211e-56		0.5054	0.06169	8.192	2.565e-16		0.8744	0.2094	4.175	2.976e-05		359706	322618	37088	UK Biobank	http://www.nealelab.is/uk-biobank/
Substances taken for depression: Medication prescribed to you (for at least two weeks)		0.574933	0.194399	0.00310154	Yes	-0.0634244	0.480719	0.895034	No		0.5941	0.05866	10.13	4.177e-24		0.5649	0.08012	7.051	1.779e-12		0.7334	0.2184	3.359	0.0007833		117763	89412	28351	UK Biobank	http://www.nealelab.is/uk-biobank/
Current employment status: Unable to work because of sickness or disability		0.618314	0.181912	0.000676412	Yes	0.0604793	0.563233	0.914488	No		0.6453	0.05138	12.56	3.495e-36		0.5198	0.07177	7.242	4.428e-13		1.147	0.2849	4.027	5.642e-05		359931	346175	13756	UK Biobank	http://www.nealelab.is/uk-biobank/
Ever worried more than most people would in similar situation		0.5618	0.161109	0.000488313	Yes	-0.0510341	0.487461	0.916619	No		0.3736	0.07168	5.213	1.863e-07		0.5015	0.07805	6.426	1.307e-10		0.4201	0.2041	2.059	0.03952		98990	73367	25623	UK Biobank	http://www.nealelab.is/uk-biobank/
Long-standing illness, disability or infirmity		0.439351	0.0943971	3.25e-06	Yes	0.0274905	0.268973	0.918594	No		0.4423	0.03874	11.42	3.376e-30		0.3123	0.05586	5.592	2.251e-08		0.6028	0.1633	3.691	0.0002233		352798	238000	114798	UK Biobank	http://www.nealelab.is/uk-biobank/
Alcohol drinker status: Previous		0.442943	0.113903	0.000100751	Yes	0.0499057	0.558429	0.928789	No		0.5153	0.06233	8.268	1.368e-16		0.4463	0.09009	4.954	7.277e-07		0.9206	0.2588	3.558	0.0003742		360726	348162	12564	UK Biobank	http://www.nealelab.is/uk-biobank/
Own or rent accommodation lived in: Rent - from local authority, local council, housing association		0.644107	0.106483	1.46e-09	Yes	0.0346492	0.5227	0.947148	No		0.665	0.04295	15.48	4.468e-54		0.4226	0.06609	6.395	1.608e-10		1.061	0.2446	4.336	1.453e-05		356340	337372	18968	UK Biobank	http://www.nealelab.is/uk-biobank/
Bipolar and major depression status: No Bipolar or Depression		-0.636771	0.154952	3.97e-05	Yes	0.0349545	0.567472	0.950884	No		-0.6144	0.05659	-10.86	1.861e-27		-0.6784	0.08911	-7.613	2.669e-14		-0.7891	0.2196	-3.593	0.0003265		86895	24070	62825	UK Biobank	http://www.nealelab.is/uk-biobank/
Mean sphered cell volume		0.189841	0.0574012	0.000942132	Yes	-0.0274956	0.569916	0.961521	No		0.1134	0.02909	3.899	9.674e-05		0.116	0.03587	3.233	0.001226		0.09868	0.07333	1.346	0.1784		344729	NA	NA	UK Biobank	http://www.nealelab.is/uk-biobank/
Any ICDMAIN event in hilmo or causes of death		0.306531	0.092692	0.000943077	Yes	0.00971953	0.231888	0.966567	No		0.4149	0.04651	8.921	4.606e-19		0.3061	0.06571	4.658	3.185e-06		0.5399	0.1696	3.183	0.001458		361194	79185	282009	UK Biobank	http://www.nealelab.is/uk-biobank/
Illnesses of siblings: Severe depression		0.696926	0.213246	0.00108243	Yes	-0.00264146	0.577217	0.996349	No		0.6193	0.06741	9.188	4.012e-20		0.5333	0.09326	5.718	1.079e-08		0.919	0.2693	3.412	0.0006443		279858	259751	20107	UK Biobank	http://www.nealelab.is/uk-biobank/
Guilty feelings		0.477104	0.0965342	7.72e-07	Yes	0.00100626	0.299718	0.997321	No		0.4112	0.04323	9.513	1.86e-21		0.4096	0.05121	7.998	1.264e-15		0.618	0.173	3.572	0.0003538		351907	251779	100128	UK Biobank	http://www.nealelab.is/uk-biobank/
Treatment/medication code: paracetamol		0.529537	0.117669	6.79e-06	Yes	-0.000280925	0.580229	0.999614	No		0.4118	0.04489	9.174	4.564e-20		0.3988	0.0651	6.126	9.026e-10		0.5912	0.1637	3.611	0.0003054		361141	294794	66347	UK Biobank	http://www.nealelab.is/uk-biobank/
#Arthrosis		0.368164	0.130995	0.0049463	No	NA	NA	NA	NA		0.1821	0.04822	3.776	0.0001593		0.08512	0.0652	1.305	0.1917		0.3936	0.1457	2.701	0.006915		361194	336217	24977	UK Biobank	http://www.nealelab.is/uk-biobank/
Non-cancer illness code, self-reported: osteoarthritis		0.304531	0.108968	0.00519511	No	NA	NA	NA	NA		0.3937	0.04984	7.9	2.791e-15		0.2289	0.07389	3.098	0.001947		0.7061	0.1988	3.553	0.0003815		361141	331095	30046	UK Biobank	http://www.nealelab.is/uk-biobank/
Illnesses of father: Severe depression		0.508838	0.182288	0.00524822	No	NA	NA	NA	NA		0.4851	0.09134	5.311	1.089e-07		0.5046	0.1295	3.898	9.719e-05		0.737	0.2744	2.685	0.007244		312437	300516	11921	UK Biobank	http://www.nealelab.is/uk-biobank/
Diagnoses - main ICD10: T39 Poisoning by nonopioid analgesics, antipyretics and antirheumatics		0.533672	0.191215	0.00525525	No	NA	NA	NA	NA		0.9326	0.2717	3.433	0.0005979		1.214	0.3406	3.565	0.000364		1.5	0.551	2.723	0.006478		361194	360033	1161	UK Biobank	http://www.nealelab.is/uk-biobank/
Attendance/disability/mobility allowance: Blue badge		0.337625	0.121593	0.00549193	No	NA	NA	NA	NA		0.4474	0.04645	9.632	5.845e-22		0.3393	0.06913	4.908	9.178e-07		0.619	0.1757	3.522	0.0004276		358597	345864	12733	UK Biobank	http://www.nealelab.is/uk-biobank/
Never eat eggs, dairy, wheat, sugar: Sugar or foods/drinks containing sugar		0.254248	0.0916944	0.00555807	No	NA	NA	NA	NA		0.2691	0.04056	6.636	3.223e-11		0.08929	0.05612	1.591	0.1116		0.3462	0.1307	2.649	0.008079		359777	292485	67292	UK Biobank	http://www.nealelab.is/uk-biobank/
Hand grip strength (right)		-0.164804	0.0595435	0.00564361	No	NA	NA	NA	NA		-0.1865	0.02979	-6.26	3.859e-10		-0.1493	0.04105	-3.637	0.0002757		-0.2568	0.09526	-2.696	0.007026		359729	NA	NA	UK Biobank	http://www.nealelab.is/uk-biobank/
FI6 : conditional arithmetic		-0.287711	0.104269	0.00579231	No	NA	NA	NA	NA		-0.3264	0.05162	-6.322	2.584e-10		-0.2407	0.0746	-3.226	0.001253		-0.6116	0.1804	-3.391	0.0006975		102181	32237	69944	UK Biobank	http://www.nealelab.is/uk-biobank/
Illnesses of siblings: High blood pressure		0.275514	0.100081	0.0059068	No	NA	NA	NA	NA		0.1634	0.04102	3.984	6.777e-05		0.115	0.06482	1.775	0.07592		0.09682	0.1353	0.7158	0.4741		281619	223124	58495	UK Biobank	http://www.nealelab.is/uk-biobank/
Nitrogen dioxide air pollution; 2010		0.458672	0.167955	0.00631574	No	NA	NA	NA	NA		0.2376	0.07575	3.137	0.001709		0.2214	0.08197	2.701	0.006915		0.2007	0.1567	1.281	0.2003		356078	NA	NA	UK Biobank	http://www.nealelab.is/uk-biobank/
Methods of self-harm used: Ingesting a medication in excess of the normal dose		0.431253	0.158234	0.00642223	No	NA	NA	NA	NA		0.9647	0.09593	10.06	8.669e-24		0.9769	0.1897	5.151	2.595e-07		1.781	0.509	3.499	0.0004662		117733	114796	2937	UK Biobank	http://www.nealelab.is/uk-biobank/
Current employment status: In paid employment or self-employed		-0.593662	0.219122	0.00674305	No	NA	NA	NA	NA		-0.5045	0.06216	-8.117	4.785e-16		-0.3666	0.08989	-4.078	4.545e-05		-0.8461	0.2351	-3.6	0.0003185		359931	154782	205149	UK Biobank	http://www.nealelab.is/uk-biobank/
Qualifications: Other professional qualifications eg: nursing, teaching		-0.252789	0.093791	0.00703379	No	NA	NA	NA	NA		-0.3263	0.04187	-7.792	6.595e-15		-0.1965	0.06019	-3.265	0.001094		-0.6581	0.1703	-3.864	0.0001117		357549	253308	104241	UK Biobank	http://www.nealelab.is/uk-biobank/
Manifestations of mania or irritability: I needed less sleep than usual		0.770277	0.285966	0.00706863	No	NA	NA	NA	NA		0.5718	0.107	5.344	9.084e-08		0.4186	0.1229	3.407	0.0006572		0.7179	0.3159	2.273	0.02305		114422	110645	3777	UK Biobank	http://www.nealelab.is/uk-biobank/
Treatment/medication code: ventolin 100micrograms inhaler		0.373858	0.139355	0.0073014	No	NA	NA	NA	NA		0.2145	0.05209	4.118	3.822e-05		0.1251	0.0882	1.418	0.1562		0.3577	0.1593	2.245	0.02476		361141	350761	10380	UK Biobank	http://www.nealelab.is/uk-biobank/
Treatment/medication code: amitriptyline		0.543072	0.20252	0.00732774	No	NA	NA	NA	NA		0.5824	0.1039	5.608	2.049e-08		0.5449	0.122	4.465	8.008e-06		0.848	0.2799	3.029	0.002451		361141	354317	6824	UK Biobank	http://www.nealelab.is/uk-biobank/
Mean corpuscular volume		0.1718	0.0644385	0.00767369	No	NA	NA	NA	NA		0.1041	0.03248	3.204	0.001354		0.1356	0.04294	3.157	0.001593		0.1186	0.07794	1.522	0.1281		173499	NA	NA	UK Biobank and INTERVAL	https://www.cell.com/cell/fulltext/S0092-8674(16)31463-9
Mean corpuscular volume		0.1718	0.0644385	0.00767369	No	NA	NA	NA	NA		0.1022	0.03018	3.385	0.000711		0.1199	0.0364	3.293	0.0009899		0.1233	0.07053	1.748	0.08038		350473	NA	NA	UK Biobank	http://www.nealelab.is/uk-biobank/
Medication for pain relief, constipation, heartburn: Aspirin		0.404677	0.152092	0.00779685	No	NA	NA	NA	NA		0.2727	0.05053	5.397	6.793e-08		0.07309	0.07561	0.9667	0.3337		0.3675	0.1819	2.02	0.04334		357084	306880	50204	UK Biobank	http://www.nealelab.is/uk-biobank/
Age started smoking in current smokers		-0.542995	0.206176	0.00844731	No	NA	NA	NA	NA		-0.4291	0.09962	-4.308	1.648e-05		-0.2062	0.1305	-1.58	0.114		-0.3022	0.2698	-1.12	0.2627		27291	NA	NA	UK Biobank	http://www.nealelab.is/uk-biobank/
Treatment/medication code: atorvastatin		0.372376	0.141592	0.00854033	No	NA	NA	NA	NA		0.2496	0.05949	4.196	2.715e-05		0.1906	0.0853	2.234	0.02546		0.4147	0.1905	2.177	0.02948		361141	350336	10805	UK Biobank	http://www.nealelab.is/uk-biobank/
Duration to first press of snap-button in each round		0.214029	0.0815258	0.0086575	No	NA	NA	NA	NA		0.1399	0.03649	3.834	0.000126		0.08672	0.05362	1.617	0.1058		0.2226	0.1158	1.923	0.05453		358500	NA	NA	UK Biobank	http://www.nealelab.is/uk-biobank/
Diagnoses - main ICD10: N39 Other disorders of urinary system		0.514444	0.19635	0.00879204	No	NA	NA	NA	NA		0.5304	0.08591	6.174	6.666e-10		0.3936	0.1156	3.406	0.0006592		0.7926	0.2607	3.04	0.002369		361194	350643	10551	UK Biobank	http://www.nealelab.is/uk-biobank/
Never eat eggs, dairy, wheat, sugar: I eat all of the above		-0.240305	0.091918	0.00893992	No	NA	NA	NA	NA		-0.3006	0.04128	-7.283	3.266e-13		-0.09135	0.05653	-1.616	0.1061		-0.3952	0.1343	-2.942	0.003263		359777	81615	278162	UK Biobank	http://www.nealelab.is/uk-biobank/
Workplace very noisy: Often		0.640615	0.245105	0.00895847	No	NA	NA	NA	NA		0.5356	0.06763	7.92	2.366e-15		0.369	0.08529	4.327	1.511e-05		0.7954	0.2405	3.307	0.000942		90653	73184	17469	UK Biobank	http://www.nealelab.is/uk-biobank/
Substances taken for anxiety: Medication prescribed to you (for at least two weeks)		0.889689	0.340583	0.00899472	No	NA	NA	NA	NA		0.5709	0.07498	7.614	2.664e-14		0.5719	0.1039	5.504	3.718e-08		0.8432	0.2722	3.098	0.001948		98990	86048	12942	UK Biobank	http://www.nealelab.is/uk-biobank/
Former alcohol drinker		0.441882	0.169913	0.00930522	No	NA	NA	NA	NA		0.3798	0.06707	5.663	1.488e-08		0.5001	0.1126	4.443	8.869e-06		0.5678	0.2567	2.212	0.02695		23745	11181	12564	UK Biobank	http://www.nealelab.is/uk-biobank/
Own or rent accommodation lived in: Pay part rent and part mortgage (shared ownership)		0.573251	0.221083	0.0095164	No	NA	NA	NA	NA		0.2706	0.1244	2.175	0.0296		0.3271	0.1856	1.762	0.07805		0.2998	0.3624	0.8271	0.4082		356340	355421	919	UK Biobank	http://www.nealelab.is/uk-biobank/
Diagnoses - main ICD10: M54 Dorsalgia		0.340416	0.131294	0.00952049	No	NA	NA	NA	NA		0.4855	0.06594	7.362	1.807e-13		0.4334	0.08654	5.007	5.517e-07		0.7171	0.2166	3.311	0.0009291		361194	352833	8361	UK Biobank	http://www.nealelab.is/uk-biobank/
Dorsalgia		0.340416	0.131294	0.00952049	No	NA	NA	NA	NA		0.4855	0.06594	7.362	1.807e-13		0.4334	0.08654	5.007	5.517e-07		0.7171	0.2166	3.311	0.0009291		361194	352395	8799	UK Biobank	http://www.nealelab.is/uk-biobank/
Mean reticulocyte volume		0.161242	0.0622485	0.00958945	No	NA	NA	NA	NA		0.126	0.02826	4.457	8.298e-06		0.1082	0.0351	3.083	0.002053		0.1212	0.07848	1.545	0.1224		344728	NA	NA	UK Biobank	http://www.nealelab.is/uk-biobank/
Signal-to-noise-ratio (SNR) of triplet (left)		0.680294	0.263505	0.00983123	No	NA	NA	NA	NA		0.2361	0.07838	3.012	0.002595		0.163	0.1046	1.559	0.1191		0.4729	0.2191	2.159	0.03087		116790	NA	NA	UK Biobank	http://www.nealelab.is/uk-biobank/
Diagnoses - main ICD10: T81 Complications of procedures, not elsewhere classified		0.385965	0.149769	0.0099641	No	NA	NA	NA	NA		0.363	0.1299	2.793	0.005215		0.1859	0.1554	1.196	0.2316		1.007	0.4195	2.401	0.01634		361194	355644	5550	UK Biobank	http://www.nealelab.is/uk-biobank/
Any mental disorder		0.451876	0.175424	0.0099979	No	NA	NA	NA	NA		0.6271	0.09602	6.53	6.563e-11		0.858	0.1524	5.631	1.787e-08		0.8114	0.2716	2.988	0.002811		361194	356890	4304	UK Biobank	http://www.nealelab.is/uk-biobank/
Year ended full time education		-0.305675	0.118871	0.0101262	No	NA	NA	NA	NA		-0.3505	0.04464	-7.85	4.153e-15		-0.174	0.07112	-2.446	0.01446		-0.7625	0.1851	-4.119	3.802e-05		91777	NA	NA	UK Biobank	http://www.nealelab.is/uk-biobank/
Standing height		-0.110734	0.0431775	0.0103291	No	NA	NA	NA	NA		-0.1517	0.02299	-6.598	4.166e-11		-0.07072	0.0333	-2.124	0.03368		-0.3399	0.09934	-3.421	0.0006229		360388	NA	NA	UK Biobank	http://www.nealelab.is/uk-biobank/
Nitrogen dioxide air pollution; 2006		0.388932	0.15305	0.0110471	No	NA	NA	NA	NA		0.09957	0.0631	1.578	0.1146		0.113	0.07549	1.497	0.1345		-0.03989	0.1429	-0.2791	0.7801		356078	NA	NA	UK Biobank	http://www.nealelab.is/uk-biobank/
Mouth/teeth dental problems: None of the above		-0.263161	0.103824	0.0112551	No	NA	NA	NA	NA		-0.3718	0.04129	-9.004	2.167e-19		-0.2814	0.06304	-4.464	8.059e-06		-0.668	0.1772	-3.771	0.0001627		359841	141495	218346	UK Biobank	http://www.nealelab.is/uk-biobank/
Illnesses of mother: None of the above (group 1)		-0.384507	0.151725	0.0112694	No	NA	NA	NA	NA		-0.1849	0.05548	-3.332	0.0008623		0.02283	0.08095	0.2821	0.7779		-0.09149	0.1506	-0.6076	0.5435		332611	194320	138291	UK Biobank	http://www.nealelab.is/uk-biobank/
Treatment/medication code: aspirin		0.41927	0.166729	0.0119139	No	NA	NA	NA	NA		0.2838	0.05072	5.596	2.193e-08		0.0853	0.0768	1.111	0.2667		0.439	0.1896	2.315	0.02063		361141	313060	48081	UK Biobank	http://www.nealelab.is/uk-biobank/
Mental and behavioural disorders		0.510457	0.20311	0.0119641	No	NA	NA	NA	NA		0.6253	0.1024	6.109	1.003e-09		0.8691	0.1552	5.599	2.152e-08		0.8023	0.2818	2.847	0.004407		361194	356892	4302	UK Biobank	http://www.nealelab.is/uk-biobank/
Tinnitus: No, never		-0.356662	0.142242	0.0121615	No	NA	NA	NA	NA		-0.2867	0.0556	-5.157	2.51e-07		-0.1826	0.07234	-2.524	0.01161		-0.5794	0.1947	-2.975	0.002927		117882	34267	83615	UK Biobank	http://www.nealelab.is/uk-biobank/
Frequency of solarium/sunlamp use		-0.281006	0.112258	0.0123069	No	NA	NA	NA	NA		-0.3558	0.05146	-6.914	4.708e-12		-0.2952	0.07294	-4.048	5.169e-05		-0.652	0.189	-3.45	0.0005599		340643	NA	NA	UK Biobank	http://www.nealelab.is/uk-biobank/
Other serious medical condition/disability diagnosed by doctor		0.324235	0.129533	0.0123105	No	NA	NA	NA	NA		0.3909	0.0466	8.388	4.943e-17		0.3023	0.06772	4.463	8.065e-06		0.2965	0.1428	2.076	0.03785		354588	281623	72965	UK Biobank	http://www.nealelab.is/uk-biobank/
Actions taken following self-harm: See anyone from psychiatric or mental health services, including liaison services		0.336903	0.134639	0.01234	No	NA	NA	NA	NA		0.7846	0.111	7.069	1.557e-12		0.7171	0.1833	3.912	9.14e-05		1.364	0.4222	3.231	0.001235		117733	116040	1693	UK Biobank	http://www.nealelab.is/uk-biobank/
Nitrogen dioxide air pollution; 2005		0.370561	0.14817	0.0123871	No	NA	NA	NA	NA		0.08319	0.06175	1.347	0.178		0.08536	0.07348	1.162	0.2454		-0.07156	0.141	-0.5074	0.6118		356078	NA	NA	UK Biobank	http://www.nealelab.is/uk-biobank/
FI8 : chained arithmetic		-0.284296	0.113881	0.0125449	No	NA	NA	NA	NA		-0.2828	0.04777	-5.921	3.208e-09		-0.2423	0.07692	-3.15	0.001634		-0.5781	0.169	-3.42	0.0006258		75692	26606	49086	UK Biobank	http://www.nealelab.is/uk-biobank/
Had menopause		0.4221	0.169339	0.0126798	No	NA	NA	NA	NA		0.2445	0.0565	4.328	1.506e-05		0.103	0.07701	1.337	0.1811		0.3056	0.1773	1.724	0.08474		163184	43829	119355	UK Biobank	http://www.nealelab.is/uk-biobank/
Substances taken for depression: Drugs or alcohol (more than once)		0.726927	0.291922	0.0127691	No	NA	NA	NA	NA		0.5551	0.07829	7.09	1.339e-12		0.6536	0.1081	6.048	1.467e-09		1.015	0.2929	3.466	0.0005291		117763	109136	8627	UK Biobank	http://www.nealelab.is/uk-biobank/
Hand grip strength (left)		-0.150741	0.0605957	0.0128589	No	NA	NA	NA	NA		-0.161	0.03005	-5.358	8.399e-08		-0.1065	0.04198	-2.538	0.01115		-0.1751	0.08533	-2.051	0.04022		359704	NA	NA	UK Biobank	http://www.nealelab.is/uk-biobank/
Toothache		0.375838	0.151316	0.0129992	No	NA	NA	NA	NA		0.1995	0.08103	2.462	0.01381		0.2076	0.1095	1.895	0.05804		0.5427	0.2271	2.39	0.01683		461031	442072	18959	UK Biobank	https://data.bris.ac.uk/data/dataset/2j2rqgzedxlq02oqbb4vmycnc2
FI10 : arithmetic sequence recognition		-0.466395	0.188045	0.0131295	No	NA	NA	NA	NA		-0.3188	0.07578	-4.206	2.594e-05		-0.3457	0.1074	-3.219	0.001289		-0.4254	0.2064	-2.061	0.03934		20880	4159	16721	UK Biobank	http://www.nealelab.is/uk-biobank/
Sitting height		-0.123982	0.0500096	0.0131692	No	NA	NA	NA	NA		-0.1296	0.02613	-4.959	7.085e-07		-0.0788	0.03378	-2.333	0.01965		-0.2421	0.08551	-2.831	0.004635		360066	NA	NA	UK Biobank	http://www.nealelab.is/uk-biobank/
Treatment/medication code: citalopram		0.578765	0.233739	0.013282	No	NA	NA	NA	NA		0.4491	0.1068	4.205	2.614e-05		0.6448	0.1535	4.201	2.663e-05		0.8981	0.3843	2.337	0.01945		361141	354956	6185	UK Biobank	http://www.nealelab.is/uk-biobank/
Treatment/medication code: omeprazole		0.574022	0.232922	0.0137227	No	NA	NA	NA	NA		0.4551	0.0624	7.293	3.042e-13		0.4763	0.08501	5.603	2.112e-08		0.7081	0.2168	3.266	0.001092		361141	340022	21119	UK Biobank	http://www.nealelab.is/uk-biobank/
Bleeding gums		0.308553	0.126118	0.0144229	No	NA	NA	NA	NA		0.1589	0.04611	3.447	0.0005664		0.1078	0.0603	1.787	0.07393		0.4083	0.166	2.459	0.01395		461031	400821	60210	UK Biobank	https://data.bris.ac.uk/data/dataset/2j2rqgzedxlq02oqbb4vmycnc2
Diagnoses - main ICD10: M17 Gonarthrosis [arthrosis of knee]		0.287389	0.11789	0.0147781	No	NA	NA	NA	NA		0.1623	0.05186	3.131	0.001745		0.0717	0.07075	1.013	0.3109		0.2519	0.1463	1.721	0.08519		361194	349697	11497	UK Biobank	http://www.nealelab.is/uk-biobank/
Gonarthrosis [arthrosis of knee](FG)		0.287389	0.11789	0.0147781	No	NA	NA	NA	NA		0.1623	0.05186	3.131	0.001745		0.0717	0.07075	1.013	0.3109		0.2519	0.1463	1.721	0.08519		361194	349294	11900	UK Biobank	http://www.nealelab.is/uk-biobank/
Bipolar and major depression status: Probable Recurrent major depression (severe)		0.799456	0.32914	0.0151439	No	NA	NA	NA	NA		0.7656	0.1177	6.507	7.666e-11		0.7885	0.1663	4.741	2.128e-06		1.101	0.3511	3.134	0.001721		86895	80591	6304	UK Biobank	http://www.nealelab.is/uk-biobank/
Treatment/medication code: allopurinol		0.273984	0.113087	0.0154024	No	NA	NA	NA	NA		0.0612	0.05096	1.201	0.2298		0.1165	0.07332	1.589	0.112		0.124	0.1392	0.8911	0.3729		361141	357033	4108	UK Biobank	http://www.nealelab.is/uk-biobank/
Mouth/teeth dental problems: Bleeding gums		0.316986	0.131563	0.0159797	No	NA	NA	NA	NA		0.1809	0.05287	3.422	0.0006213		0.1344	0.0705	1.906	0.05665		0.4538	0.1747	2.598	0.009385		359841	313147	46694	UK Biobank	http://www.nealelab.is/uk-biobank/
Major dietary changes in the last 5 years: Yes, because of illness		0.259207	0.107792	0.016186	No	NA	NA	NA	NA		0.3378	0.04384	7.706	1.303e-14		0.267	0.06441	4.145	3.405e-05		0.435	0.1469	2.96	0.003072		360294	322243	38051	UK Biobank	http://www.nealelab.is/uk-biobank/
Worked with paints, thinners or glues: Sometimes		0.631153	0.263433	0.0165806	No	NA	NA	NA	NA		0.4666	0.09283	5.026	5.004e-07		0.3896	0.1293	3.013	0.002588		0.7849	0.2721	2.885	0.003915		89003	74908	14095	UK Biobank	http://www.nealelab.is/uk-biobank/
Treatment/medication code: diclofenac		0.399557	0.166845	0.0166299	No	NA	NA	NA	NA		0.4058	0.08564	4.738	2.16e-06		0.2038	0.1098	1.856	0.06351		0.5203	0.2327	2.236	0.02537		361141	353596	7545	UK Biobank	http://www.nealelab.is/uk-biobank/
Workplace very cold: Often		0.473502	0.19918	0.0174421	No	NA	NA	NA	NA		0.5158	0.08709	5.923	3.163e-09		0.4617	0.1184	3.901	9.578e-05		0.9922	0.3233	3.069	0.002146		90188	82307	7881	UK Biobank	http://www.nealelab.is/uk-biobank/
Diagnoses - main ICD10: R31 Unspecified haematuria		0.514884	0.218538	0.0184711	No	NA	NA	NA	NA		0.2963	0.09343	3.171	0.001518		0.2438	0.1245	1.958	0.0502		0.1685	0.2352	0.7166	0.4736		361194	349911	11283	UK Biobank	http://www.nealelab.is/uk-biobank/
Ever had same-sex intercourse		0.542847	0.230494	0.0185157	No	NA	NA	NA	NA		0.3395	0.0679	5	5.739e-07		0.3988	0.1041	3.832	0.0001273		0.4637	0.192	2.415	0.01575		326849	315740	11109	UK Biobank	http://www.nealelab.is/uk-biobank/
Types of physical activity in last 4 weeks: Light DIY (eg: pruning, watering the lawn)		-0.268385	0.114102	0.0186651	No	NA	NA	NA	NA		-0.2692	0.04772	-5.642	1.679e-08		-0.1835	0.06288	-2.918	0.003521		-0.4219	0.1449	-2.912	0.003592		359263	172584	186679	UK Biobank	http://www.nealelab.is/uk-biobank/
Had other major operations		0.301381	0.12875	0.0192407	No	NA	NA	NA	NA		0.3567	0.05755	6.198	5.716e-10		0.1988	0.07946	2.502	0.01236		0.3388	0.1577	2.149	0.03165		192470	63035	129435	UK Biobank	http://www.nealelab.is/uk-biobank/
Non-cancer illness code, self-reported: gout		0.259655	0.111087	0.0194182	No	NA	NA	NA	NA		0.0671	0.04705	1.426	0.1538		0.06793	0.06736	1.008	0.3133		0.2072	0.1373	1.509	0.1314		361141	355967	5174	UK Biobank	http://www.nealelab.is/uk-biobank/
Ever highly irritable/argumentative for 2 days		0.30954	0.132691	0.0196596	No	NA	NA	NA	NA		0.4996	0.05762	8.67	4.324e-18		0.4111	0.07176	5.729	1.012e-08		0.6758	0.2014	3.355	0.0007927		117359	96429	20930	UK Biobank	http://www.nealelab.is/uk-biobank/
Illness, injury, bereavement, stress in last 2 years: Serious illness, injury or assault to yourself		0.336502	0.145147	0.0204301	No	NA	NA	NA	NA		0.4879	0.05836	8.36	6.272e-17		0.3048	0.08915	3.419	0.0006281		0.2852	0.1653	1.725	0.08452		358836	325595	33241	UK Biobank	http://www.nealelab.is/uk-biobank/
Pain type(s) experienced in last month: Hip pain		0.338563	0.146139	0.0205193	No	NA	NA	NA	NA		0.4171	0.04768	8.747	2.195e-18		0.2898	0.06625	4.374	1.218e-05		0.6829	0.2015	3.39	0.0007001		360391	319891	40500	UK Biobank	http://www.nealelab.is/uk-biobank/
Duration screen displayed		0.298123	0.128987	0.0208181	No	NA	NA	NA	NA		0.2416	0.05467	4.419	9.931e-06		0.2405	0.07745	3.105	0.001903		0.5007	0.1754	2.855	0.004299		119729	NA	NA	UK Biobank	http://www.nealelab.is/uk-biobank/
Illnesses of mother: Chronic bronchitis/emphysema		0.265563	0.115569	0.0215687	No	NA	NA	NA	NA		0.497	0.07444	6.676	2.453e-11		0.5134	0.1136	4.518	6.243e-06		0.7119	0.2285	3.116	0.001833		331008	311371	19637	UK Biobank	http://www.nealelab.is/uk-biobank/
Nitrogen oxides air pollution; 2010		0.350258	0.153152	0.0221958	No	NA	NA	NA	NA		0.2835	0.07866	3.605	0.0003124		0.2671	0.08756	3.051	0.002283		0.3644	0.1763	2.067	0.03872		356078	NA	NA	UK Biobank	http://www.nealelab.is/uk-biobank/
Blood clot, DVT, bronchitis, emphysema, asthma, rhinitis, eczema, allergy diagnosed by doctor: Asthma		0.219525	0.0965991	0.0230538	No	NA	NA	NA	NA		0.2432	0.03758	6.473	9.621e-11		0.1167	0.05556	2.101	0.03568		0.3936	0.1168	3.37	0.0007508		360527	318894	41633	UK Biobank	http://www.nealelab.is/uk-biobank/
Tinnitus: Yes, now most or all of the time		0.324456	0.143398	0.0236589	No	NA	NA	NA	NA		0.1924	0.06743	2.854	0.004321		0.01865	0.09423	0.198	0.8431		0.3245	0.1813	1.789	0.07356		117882	110143	7739	UK Biobank	http://www.nealelab.is/uk-biobank/
Witnessed sudden violent death		0.540271	0.239027	0.0238031	No	NA	NA	NA	NA		0.3071	0.07939	3.868	0.0001099		0.3901	0.1177	3.315	0.0009169		0.184	0.2119	0.868	0.3854		117862	101903	15959	UK Biobank	http://www.nealelab.is/uk-biobank/
Workplace very dusty: Often		0.563382	0.249365	0.0238671	No	NA	NA	NA	NA		0.4906	0.07443	6.592	4.348e-11		0.3694	0.1164	3.174	0.001502		0.7256	0.2408	3.013	0.002587		89631	80070	9561	UK Biobank	http://www.nealelab.is/uk-biobank/
Diagnoses - main ICD10: R55 Syncope and collapse		0.540365	0.239455	0.0240304	No	NA	NA	NA	NA		0.2974	0.08969	3.316	0.0009123		0.3372	0.1298	2.598	0.009379		0.4897	0.2859	1.713	0.0868		361194	356011	5183	UK Biobank	http://www.nealelab.is/uk-biobank/
Cereal type: Oat cereal (e.g. Ready Brek, porridge)		0.293264	0.13005	0.0241322	No	NA	NA	NA	NA		0.1144	0.06087	1.879	0.0602		0.1712	0.08657	1.977	0.04801		0.1828	0.1655	1.105	0.2693		299898	223547	76351	UK Biobank	http://www.nealelab.is/uk-biobank/
Types of physical activity in last 4 weeks: Heavy DIY (eg: weeding, lawn mowing, carpentry, digging)		-0.202526	0.0898196	0.0241454	No	NA	NA	NA	NA		-0.2745	0.04369	-6.281	3.356e-10		-0.2079	0.06425	-3.235	0.001216		-0.5121	0.1518	-3.374	0.0007405		359263	202666	156597	UK Biobank	http://www.nealelab.is/uk-biobank/
Bone mineral density		-0.119267	0.0529082	0.0241818	No	NA	NA	NA	NA		-0.0009423	0.02878	-0.03275	0.9739		-0.08106	0.03176	-2.552	0.0107		-0.02975	0.06593	-0.4512	0.6518		426824	NA	NA	GEFOS	https://www.nature.com/articles/s41588-018-0302-x
Mean corpuscular haemoglobin		0.155904	0.069233	0.0243302	No	NA	NA	NA	NA		0.09129	0.0298	3.064	0.002186		0.123	0.03667	3.354	0.0007972		0.1122	0.0738	1.521	0.1283		350472	NA	NA	UK Biobank	http://www.nealelab.is/uk-biobank/
Red cell distribution width		-0.146927	0.0653034	0.0244544	No	NA	NA	NA	NA		-0.04843	0.03853	-1.257	0.2088		-0.1185	0.03996	-2.965	0.003023		0.05937	0.0873	0.68	0.4965		173512	NA	NA	UK Biobank and INTERVAL	https://www.cell.com/cell/fulltext/S0092-8674(16)31463-22
Job involved shift work: Yes		0.425949	0.190023	0.0249899	No	NA	NA	NA	NA		0.5296	0.0937	5.652	1.586e-08		0.3194	0.1036	3.083	0.002048		0.7839	0.2633	2.977	0.002911		91149	65451	25698	UK Biobank	http://www.nealelab.is/uk-biobank/
Ever had hysterectomy (womb removed)		0.448666	0.200872	0.0255096	No	NA	NA	NA	NA		0.3614	0.07221	5.004	5.608e-07		0.2549	0.09805	2.599	0.009342		0.3735	0.1729	2.161	0.0307		171413	157440	13973	UK Biobank	http://www.nealelab.is/uk-biobank/
Other specified/unspecified soft tissue disorders		0.56119	0.251385	0.0255891	No	NA	NA	NA	NA		0.2336	0.1048	2.228	0.02585		-0.01286	0.1386	-0.09276	0.9261		-0.1028	0.3023	-0.3399	0.734		361194	358264	2930	UK Biobank	http://www.nealelab.is/uk-biobank/
Alcohol drinker status: Current		-0.288273	0.129473	0.0259805	No	NA	NA	NA	NA		-0.3433	0.05507	-6.235	4.53e-10		-0.2102	0.07023	-2.993	0.002767		-0.676	0.1898	-3.561	0.0003692		360726	23807	336919	UK Biobank	http://www.nealelab.is/uk-biobank/
Hallux rigidus		0.432939	0.19495	0.0263669	No	NA	NA	NA	NA		0.2912	0.08248	3.531	0.0004147		0.2615	0.1297	2.015	0.04388		0.5387	0.2413	2.233	0.02556		361194	360064	1130	UK Biobank	http://www.nealelab.is/uk-biobank/
Mental health problems ever diagnosed by a professional: Anxiety, nerves or generalized anxiety disorder		0.509018	0.23007	0.0269355	No	NA	NA	NA	NA		0.3892	0.08035	4.844	1.271e-06		0.4398	0.09778	4.498	6.86e-06		0.3618	0.2068	1.75	0.08016		117751	101021	16730	UK Biobank	http://www.nealelab.is/uk-biobank/
Hospital episode type: General episode		0.283483	0.12832	0.0271612	No	NA	NA	NA	NA		0.3994	0.0565	7.07	1.548e-12		0.2593	0.07802	3.324	0.0008876		0.6058	0.1797	3.37	0.0007505		361194	114387	246807	UK Biobank	http://www.nealelab.is/uk-biobank/
Medication for cholesterol, blood pressure or diabetes: None of the above		-0.191507	0.086902	0.0275446	No	NA	NA	NA	NA		-0.1649	0.03711	-4.444	8.823e-06		-0.06954	0.05908	-1.177	0.2391		-0.2342	0.1219	-1.921	0.05467		165340	54968	110372	UK Biobank	http://www.nealelab.is/uk-biobank/
Non-cancer illness code, self-reported: depression		0.32967	0.150085	0.0280527	No	NA	NA	NA	NA		0.6299	0.06081	10.36	3.844e-25		0.6584	0.08315	7.918	2.417e-15		1.119	0.2879	3.888	0.0001012		361141	340493	20648	UK Biobank	http://www.nealelab.is/uk-biobank/
Nitrogen dioxide air pollution; 2007		0.294017	0.134276	0.0285504	No	NA	NA	NA	NA		0.03654	0.05827	0.6271	0.5306		0.03924	0.07346	0.5341	0.5933		-0.1528	0.1422	-1.075	0.2825		356078	NA	NA	UK Biobank	http://www.nealelab.is/uk-biobank/
Activities undertaken to treat anxiety: Other therapeutic activities such as mindfulness, yoga or art classes		0.436098	0.199199	0.0285779	No	NA	NA	NA	NA		0.2983	0.08114	3.676	0.0002365		0.2396	0.1177	2.036	0.04174		0.3396	0.231	1.47	0.1415		98990	93255	5735	UK Biobank	http://www.nealelab.is/uk-biobank/
Diagnoses - main ICD10: R69 Unknown and unspecified causes of morbidity		0.479097	0.219352	0.0289514	No	NA	NA	NA	NA		0.342	0.1303	2.624	0.008685		0.2621	0.1479	1.772	0.07643		0.335	0.2462	1.361	0.1737		361194	352914	8280	UK Biobank	http://www.nealelab.is/uk-biobank/
Own or rent accommodation lived in: Rent - from private landlord or letting agency		0.633597	0.290462	0.0291579	No	NA	NA	NA	NA		0.5187	0.08871	5.847	5.01e-09		0.3606	0.1259	2.863	0.004199		0.6196	0.2517	2.461	0.01384		356340	346887	9453	UK Biobank	http://www.nealelab.is/uk-biobank/
Speech-reception-threshold (SRT) estimate (left)		0.718168	0.32962	0.0293482	No	NA	NA	NA	NA		0.2099	0.07848	2.674	0.007492		0.141	0.1034	1.364	0.1726		0.4212	0.2213	1.903	0.05702		114811	NA	NA	UK Biobank	http://www.nealelab.is/uk-biobank/
Manifestations of mania or irritability: I was more talkative than usual		0.342708	0.158916	0.0310418	No	NA	NA	NA	NA		0.5078	0.0796	6.379	1.782e-10		0.3588	0.09947	3.607	0.00031		0.4789	0.2374	2.017	0.04365		114422	108957	5465	UK Biobank	http://www.nealelab.is/uk-biobank/
3mm regularity index (right)		0.417678	0.194205	0.0314999	No	NA	NA	NA	NA		0.04438	0.07322	0.6062	0.5444		0.06882	0.1094	0.6289	0.5294		-0.2776	0.2246	-1.236	0.2164		74059	NA	NA	UK Biobank	http://www.nealelab.is/uk-biobank/
Diagnoses - main ICD10: M79 Other soft tissue disorders, not elsewhere classified		0.486581	0.227687	0.0325931	No	NA	NA	NA	NA		0.3612	0.1075	3.362	0.0007749		0.2149	0.1308	1.643	0.1004		0.04078	0.2902	0.1405	0.8883		361194	354248	6946	UK Biobank	http://www.nealelab.is/uk-biobank/
Other soft tissue disorders, not elsewhere classified		0.486581	0.227687	0.0325931	No	NA	NA	NA	NA		0.3612	0.1075	3.362	0.0007749		0.2149	0.1308	1.643	0.1004		0.04078	0.2902	0.1405	0.8883		361194	353961	7233	UK Biobank	http://www.nealelab.is/uk-biobank/
Professional informed about anxiety		0.646641	0.304019	0.0334222	No	NA	NA	NA	NA		0.393	0.1129	3.48	0.0005016		0.5492	0.1582	3.471	0.000518		0.8013	0.3292	2.434	0.01493		36366	14128	22238	UK Biobank	http://www.nealelab.is/uk-biobank/
Mean corpuscular volume		0.146973	0.0695707	0.0346379	No	NA	NA	NA	NA		0.1041	0.03248	3.204	0.001354		0.1356	0.04294	3.157	0.001593		0.1186	0.07794	1.522	0.1281		173499	NA	NA	UK Biobank and INTERVAL	https://www.cell.com/cell/fulltext/S0092-8674(16)31463-9
Mean corpuscular volume		0.146973	0.0695707	0.0346379	No	NA	NA	NA	NA		0.1022	0.03018	3.385	0.000711		0.1199	0.0364	3.293	0.0009899		0.1233	0.07053	1.748	0.08038		350473	NA	NA	UK Biobank	http://www.nealelab.is/uk-biobank/
Leisure/social activities: Sports club or gym		-0.191517	0.0906736	0.0346725	No	NA	NA	NA	NA		-0.3775	0.04388	-8.603	7.789e-18		-0.2496	0.05821	-4.287	1.808e-05		-0.7591	0.1939	-3.915	9.038e-05		360063	251590	108473	UK Biobank	http://www.nealelab.is/uk-biobank/
White blood cell (leukocyte) count		0.147234	0.0697304	0.0347311	No	NA	NA	NA	NA		0.1446	0.033	4.381	1.18e-05		0.08139	0.04222	1.928	0.05388		0.2658	0.09457	2.811	0.004946		350470	NA	NA	UK Biobank	http://www.nealelab.is/uk-biobank/
Illnesses of mother: High blood pressure		0.204202	0.0967938	0.0348874	No	NA	NA	NA	NA		0.04153	0.04883	0.8504	0.3951		-0.1157	0.0697	-1.659	0.09705		-0.112	0.1275	-0.8786	0.3796		333048	231360	101688	UK Biobank	http://www.nealelab.is/uk-biobank/
Workplace full of chemical or other fumes: Often		0.409651	0.194681	0.0353589	No	NA	NA	NA	NA		0.5941	0.1284	4.628	3.688e-06		0.6195	0.1946	3.184	0.001455		1.038	0.4098	2.534	0.01129		88735	82863	5872	UK Biobank	http://www.nealelab.is/uk-biobank/
Spondylopathies (FG)		0.55096	0.262137	0.0355709	No	NA	NA	NA	NA		0.2834	0.1328	2.134	0.03282		-0.007647	0.1585	-0.04825	0.9615		0.6091	0.3785	1.609	0.1076		361194	360858	336	UK Biobank	http://www.nealelab.is/uk-biobank/
Medication for cholesterol, blood pressure, diabetes, or take exogenous hormones: Hormone replacement therapy		0.86795	0.412984	0.0355832	No	NA	NA	NA	NA		0.5396	0.08247	6.543	6.047e-11		0.4257	0.1121	3.796	0.0001473		0.8765	0.2826	3.102	0.001923		193148	178763	14385	UK Biobank	http://www.nealelab.is/uk-biobank/
Medication for cholesterol, blood pressure or diabetes: Cholesterol lowering medication		0.200178	0.0955766	0.0362222	No	NA	NA	NA	NA		0.1851	0.04214	4.393	1.12e-05		0.1232	0.0646	1.907	0.05647		0.1925	0.1281	1.503	0.1328		165340	127283	38057	UK Biobank	http://www.nealelab.is/uk-biobank/
Light smokers, at least 100 smokes in lifetime		0.216376	0.10335	0.0362938	No	NA	NA	NA	NA		0.203	0.04564	4.448	8.652e-06		0.3044	0.07672	3.968	7.253e-05		0.1011	0.1385	0.7305	0.4651		97021	52768	44253	UK Biobank	http://www.nealelab.is/uk-biobank/
Treatment/medication code: movicol oral powder		0.440096	0.210632	0.036671	No	NA	NA	NA	NA		0.4297	0.1622	2.649	0.008068		0.5394	0.213	2.532	0.01134		0.7724	0.4214	1.833	0.0668		361141	360010	1131	UK Biobank	http://www.nealelab.is/uk-biobank/
Non-cancer illness code, self-reported: asthma		0.198533	0.0959561	0.0385466	No	NA	NA	NA	NA		0.2367	0.03787	6.252	4.065e-10		0.1097	0.05485	2.001	0.04543		0.4071	0.1176	3.463	0.0005338		361141	319207	41934	UK Biobank	http://www.nealelab.is/uk-biobank/
Treatment/medication code: co-codamol		0.328391	0.158981	0.0388664	No	NA	NA	NA	NA		0.574	0.06156	9.323	1.133e-20		0.5073	0.09396	5.399	6.691e-08		0.7939	0.2247	3.533	0.0004102		361141	352757	8384	UK Biobank	http://www.nealelab.is/uk-biobank/
Ease of skin tanning		0.100898	0.0489909	0.0394438	No	NA	NA	NA	NA		0.1033	0.02825	3.657	0.0002549		0.1283	0.04452	2.881	0.003962		0.2295	0.08944	2.566	0.0103		353697	NA	NA	UK Biobank	http://www.nealelab.is/uk-biobank/
Non-cancer illness code, self-reported: chronic obstructive airways disease/copd		0.33438	0.162494	0.0396098	No	NA	NA	NA	NA		0.451	0.1071	4.212	2.535e-05		0.3525	0.1226	2.874	0.004049		0.852	0.3321	2.565	0.01032		361141	359856	1285	UK Biobank	http://www.nealelab.is/uk-biobank/
How are people in household related to participant: Husband, wife or partner		-0.252097	0.122929	0.0402911	No	NA	NA	NA	NA		-0.1862	0.0473	-3.936	8.283e-05		-0.09582	0.05927	-1.617	0.106		-0.2308	0.1247	-1.851	0.06419		358963	93225	265738	UK Biobank	http://www.nealelab.is/uk-biobank/
Neutrophill count		0.132346	0.0646532	0.0406575	No	NA	NA	NA	NA		0.1217	0.03238	3.759	0.0001706		0.1035	0.043	2.406	0.01612		0.2871	0.09698	2.961	0.003067		349856	NA	NA	UK Biobank	http://www.nealelab.is/uk-biobank/
Non-butter spread type details: Soft (tub) margarine		0.387404	0.189898	0.0413436	No	NA	NA	NA	NA		0.2491	0.05922	4.206	2.596e-05		0.3424	0.08539	4.01	6.074e-05		0.5883	0.1908	3.083	0.00205		190094	166469	23625	UK Biobank	http://www.nealelab.is/uk-biobank/
Why stopped smoking: Doctor's advice		0.805682	0.395029	0.0413952	No	NA	NA	NA	NA		0.4749	0.1255	3.785	0.0001534		0.2968	0.1464	2.028	0.04261		0.638	0.323	1.975	0.04825		88516	82160	6356	UK Biobank	http://www.nealelab.is/uk-biobank/
Reason for reducing amount of alcohol drunk: Other reason		-0.292628	0.14356	0.0415136	No	NA	NA	NA	NA		-0.1953	0.05824	-3.354	0.0007978		-0.2735	0.07536	-3.629	0.0002842		-0.2575	0.1535	-1.678	0.09338		134033	63424	70609	UK Biobank	http://www.nealelab.is/uk-biobank/
Diagnoses - main ICD10: Z47 Other orthopaedic follow-up care		0.542838	0.267994	0.0428099	No	NA	NA	NA	NA		0.139	0.1068	1.301	0.1933		0.4215	0.17	2.479	0.01317		0.0441	0.2905	0.1518	0.8793		361194	358420	2774	UK Biobank	http://www.nealelab.is/uk-biobank/
Mouth/teeth dental problems: Painful gums		0.416852	0.205925	0.0429406	No	NA	NA	NA	NA		0.4446	0.1012	4.391	1.127e-05		0.2635	0.1364	1.932	0.0533		0.5026	0.2566	1.959	0.05017		359841	349726	10115	UK Biobank	http://www.nealelab.is/uk-biobank/
Vitamin and mineral supplements: None of the above		-0.197546	0.0978413	0.0434825	No	NA	NA	NA	NA		-0.1308	0.04845	-2.699	0.006963		-0.07077	0.05989	-1.182	0.2373		-0.391	0.1462	-2.675	0.007483		359245	112464	246781	UK Biobank	http://www.nealelab.is/uk-biobank/
Weight change during worst episode of depression: Stayed about the same or was on a diet		-0.585612	0.290948	0.0441388	No	NA	NA	NA	NA		-0.3428	0.07558	-4.535	5.752e-06		-0.4338	0.09	-4.82	1.438e-06		-0.8162	0.2654	-3.076	0.002099		56571	33590	22981	UK Biobank	http://www.nealelab.is/uk-biobank/
Age started wearing glasses or contact lenses		0.153629	0.0767514	0.0453228	No	NA	NA	NA	NA		0.09496	0.03573	2.658	0.007864		-0.01099	0.0447	-0.2458	0.8058		0.2388	0.09389	2.543	0.01099		310992	NA	NA	UK Biobank	http://www.nealelab.is/uk-biobank/
Treatment/medication code: doxazosin		0.427099	0.213619	0.0455712	No	NA	NA	NA	NA		0.1301	0.0875	1.487	0.137		-0.01719	0.1032	-0.1666	0.8677		0.05421	0.2016	0.2688	0.7881		361141	357098	4043	UK Biobank	http://www.nealelab.is/uk-biobank/
Mean time to correctly identify matches		0.156751	0.0784722	0.0457666	No	NA	NA	NA	NA		0.1095	0.03496	3.132	0.001734		0.04903	0.05082	0.9648	0.3347		0.1761	0.1088	1.619	0.1055		358695	NA	NA	UK Biobank	http://www.nealelab.is/uk-biobank/
Transport type for commuting to job workplace: Cycle		-0.202162	0.101679	0.0467852	No	NA	NA	NA	NA		-0.2064	0.05689	-3.628	0.0002858		-0.2441	0.0813	-3.003	0.002677		-0.5642	0.2004	-2.815	0.004879		190832	175947	14885	UK Biobank	http://www.nealelab.is/uk-biobank/
Bread type: White		0.188058	0.0950661	0.0479078	No	NA	NA	NA	NA		0.2667	0.0403	6.619	3.623e-11		0.2516	0.05137	4.898	9.671e-07		0.486	0.1349	3.603	0.000314		348424	256972	91452	UK Biobank	http://www.nealelab.is/uk-biobank/
Diagnoses - main ICD10: N43 Hydrocele and spermatocele		-0.35685	0.180534	0.048082	No	NA	NA	NA	NA		0.01616	0.08847	0.1827	0.855		-0.08634	0.1372	-0.6292	0.5292		0.2284	0.2626	0.8695	0.3846		361194	360310	884	UK Biobank	http://www.nealelab.is/uk-biobank/
Diagnoses - main ICD10: K22 Other diseases of oesophagus		0.285362	0.144863	0.0488518	No	NA	NA	NA	NA		0.2876	0.08591	3.348	0.0008148		0.1722	0.1058	1.628	0.1035		0.2771	0.1979	1.4	0.1616		361194	355700	5494	UK Biobank	http://www.nealelab.is/uk-biobank/
Mouth/teeth dental problems: Toothache		0.422445	0.214646	0.0490563	No	NA	NA	NA	NA		0.2004	0.08835	2.269	0.02328		0.2083	0.1192	1.748	0.0805		0.6421	0.2519	2.549	0.0108		359841	345364	14477	UK Biobank	http://www.nealelab.is/uk-biobank/
Illnesses of father: High blood pressure		0.242731	0.123622	0.0495886	No	NA	NA	NA	NA		0.04367	0.06052	0.7216	0.4705		0.08783	0.08715	1.008	0.3136		0.01421	0.1632	0.08705	0.9306		315021	243885	71136	UK Biobank	http://www.nealelab.is/uk-biobank/
Mean corpuscular hemoglobin		0.139768	0.0714684	0.0505055	No	NA	NA	NA	NA		0.1098	0.03187	3.446	0.0005695		0.1446	0.04265	3.389	0.0007004		0.1152	0.08244	1.397	0.1624		173498	NA	NA	UK Biobank and INTERVAL	https://www.cell.com/cell/fulltext/S0092-8674(16)31463-8
Mineral and other dietary supplements: Glucosamine		-0.269962	0.138669	0.0515576	No	NA	NA	NA	NA		-0.05934	0.04592	-1.292	0.1963		-0.1065	0.06499	-1.639	0.1012		0.03328	0.1257	0.2648	0.7912		360016	289798	70218	UK Biobank	http://www.nealelab.is/uk-biobank/
Diagnoses - main ICD10: M47 Spondylosis		0.42185	0.216739	0.0516124	No	NA	NA	NA	NA		0.5443	0.1324	4.112	3.922e-05		0.6321	0.1717	3.681	0.0002322		0.5126	0.3079	1.665	0.09591		361194	359190	2004	UK Biobank	http://www.nealelab.is/uk-biobank/
Bipolar and major depression status: Probable Recurrent major depression (moderate)		0.326218	0.167609	0.051618	No	NA	NA	NA	NA		0.5179	0.09442	5.485	4.134e-08		0.5736	0.1261	4.548	5.406e-06		0.4769	0.2494	1.912	0.05582		86895	75993	10902	UK Biobank	http://www.nealelab.is/uk-biobank/
Treatment/medication code: ramipril		0.262177	0.134896	0.0519496	No	NA	NA	NA	NA		0.122	0.05601	2.177	0.02945		0.04273	0.07858	0.5439	0.5865		0.2618	0.1524	1.718	0.08579		361141	344272	16869	UK Biobank	http://www.nealelab.is/uk-biobank/
Ever had known person concerned about, or recommend reduction of, alcohol consumption: Yes, but not in the last year		0.323062	0.167483	0.0537409	No	NA	NA	NA	NA		0.2388	0.09641	2.477	0.01326		0.5264	0.1337	3.938	8.23e-05		0.2826	0.2656	1.064	0.2874		117880	112398	5482	UK Biobank	http://www.nealelab.is/uk-biobank/
Bilateral oophorectomy (both ovaries removed)		0.483232	0.251183	0.0543766	No	NA	NA	NA	NA		0.3591	0.05838	6.152	7.646e-10		0.1427	0.09438	1.512	0.1306		0.5895	0.2143	2.751	0.005942		191515	175886	15629	UK Biobank	http://www.nealelab.is/uk-biobank/
Diagnoses - main ICD10: K29 Gastritis and duodenitis		0.447615	0.233068	0.054791	No	NA	NA	NA	NA		0.4855	0.07298	6.653	2.875e-11		0.3373	0.09577	3.522	0.0004279		0.9173	0.2551	3.596	0.0003233		361194	348516	12678	UK Biobank	http://www.nealelab.is/uk-biobank/
Chest pain or discomfort walking normally		0.303417	0.15804	0.0548738	No	NA	NA	NA	NA		0.2668	0.06613	4.034	5.488e-05		0.2434	0.09494	2.564	0.01036		0.442	0.1853	2.385	0.0171		55737	46120	9617	UK Biobank	http://www.nealelab.is/uk-biobank/
Heel bone mineral density (BMD) T-score, automated (left)		-0.157421	0.082012	0.0549221	No	NA	NA	NA	NA		0.02145	0.03891	0.5514	0.5814		-0.1083	0.04431	-2.445	0.01449		-0.06565	0.09268	-0.7083	0.4788		114630	NA	NA	UK Biobank	http://www.nealelab.is/uk-biobank/
Heel quantitative ultrasound index (QUI), direct entry (left)		-0.157398	0.0820121	0.0549586	No	NA	NA	NA	NA		0.02145	0.03891	0.5513	0.5814		-0.1083	0.04431	-2.445	0.0145		-0.06563	0.09268	-0.7081	0.4789		114630	NA	NA	UK Biobank	http://www.nealelab.is/uk-biobank/
Particulate matter air pollution (pm2.5) absorbance; 2010		0.462812	0.242104	0.0559249	No	NA	NA	NA	NA		0.1685	0.07428	2.269	0.02327		0.06477	0.1078	0.6007	0.548		0.004884	0.1924	0.02539	0.9797		329886	NA	NA	UK Biobank	http://www.nealelab.is/uk-biobank/
Ever suffered mental distress preventing usual activities		0.558837	0.292378	0.0559597	No	NA	NA	NA	NA		0.5947	0.05434	10.94	7.136e-28		0.5047	0.07235	6.976	3.04e-12		0.812	0.2403	3.38	0.0007261		116527	77846	38681	UK Biobank	http://www.nealelab.is/uk-biobank/
Astigmatism angle (left)		-0.520253	0.272314	0.0560699	No	NA	NA	NA	NA		-0.03778	0.09756	-0.3872	0.6986		-0.156	0.1524	-1.024	0.3059		-0.08681	0.2798	-0.3103	0.7563		77739	NA	NA	UK Biobank	http://www.nealelab.is/uk-biobank/
Type of accommodation lived in: A house or bungalow		-1.13527	0.594783	0.0562984	No	NA	NA	NA	NA		-0.4283	0.06277	-6.823	8.918e-12		-0.3681	0.08629	-4.266	1.987e-05		-0.4851	0.179	-2.711	0.006717		360088	33234	326854	UK Biobank	http://www.nealelab.is/uk-biobank/
Heel bone mineral density (BMD)		-0.14318	0.0750575	0.0564428	No	NA	NA	NA	NA		0.008133	0.03206	0.2537	0.7997		-0.08164	0.03725	-2.192	0.02841		-0.04319	0.0818	-0.528	0.5975		206496	NA	NA	UK Biobank	http://www.nealelab.is/uk-biobank/
Ever had bowel cancer screening		0.437883	0.229897	0.0568196	No	NA	NA	NA	NA		0.1569	0.05851	2.682	0.007311		0.3397	0.0911	3.729	0.0001921		0.19	0.1677	1.133	0.257		355353	240878	114475	UK Biobank	http://www.nealelab.is/uk-biobank/
Easily tired during worst period of anxiety		0.66349	0.348855	0.0571834	No	NA	NA	NA	NA		0.3781	0.1202	3.145	0.001661		0.3369	0.1421	2.37	0.01778		0.7603	0.3067	2.479	0.01316		34121	9577	24544	UK Biobank	http://www.nealelab.is/uk-biobank/
Activities undertaken to treat depression: Other therapeutic activities such as mindfulness, yoga or art classes		0.418495	0.220141	0.0572976	No	NA	NA	NA	NA		0.4353	0.07307	5.957	2.562e-09		0.3119	0.1032	3.022	0.002513		0.7758	0.2968	2.614	0.008945		117763	108564	9199	UK Biobank	http://www.nealelab.is/uk-biobank/
Forced expiratory volume in 1-second (FEV1), predicted		-0.10615	0.0560031	0.058035	No	NA	NA	NA	NA		-0.1621	0.02656	-6.102	1.047e-09		-0.08936	0.03859	-2.316	0.02058		-0.4369	0.126	-3.466	0.0005286		117241	NA	NA	UK Biobank	http://www.nealelab.is/uk-biobank/
FI11 : antonym		-0.446225	0.235601	0.0582273	No	NA	NA	NA	NA		-0.3605	0.1279	-2.82	0.004808		-0.2201	0.1697	-1.297	0.1945		-0.6022	0.3605	-1.67	0.09487		12493	3550	8943	UK Biobank	http://www.nealelab.is/uk-biobank/
Bone fractures		0.192002	0.101786	0.0592506	No	NA	NA	NA	NA		0.2166	0.04569	4.741	2.13e-06		0.176	0.05474	3.216	0.001302		0.1268	0.1198	1.059	0.2898		426824	NA	NA	GEFOS	https://www.nature.com/articles/s41588-018-0302-x
Periodontitis + loose teeth		0.267822	0.141984	0.0592569	No	NA	NA	NA	NA		0.33	0.05766	5.722	1.051e-08		0.1615	0.09246	1.747	0.08069		0.6032	0.2087	2.89	0.003852		506594	470262	36332	UK Biobank +GLIDE	https://data.bris.ac.uk/data/dataset/2j2rqgzedxlq02oqbb4vmycnc2
Father's age at death		-0.207452	0.110205	0.0597785	No	NA	NA	NA	NA		-0.4029	0.05017	-8.032	9.628e-16		-0.2143	0.0792	-2.705	0.006826		-0.5981	0.1937	-3.088	0.002012		266231	NA	NA	UK Biobank	http://www.nealelab.is/uk-biobank/
Diagnoses - main ICD10: K57 Diverticular disease of intestine		0.2086	0.111013	0.0602374	No	NA	NA	NA	NA		0.1947	0.04918	3.958	7.55e-05		0.2982	0.06372	4.68	2.874e-06		0.1313	0.1285	1.022	0.3069		361194	348532	12662	UK Biobank	http://www.nealelab.is/uk-biobank/
Job SOC coding: Physicists, geologists and meteorologists		0.256865	0.13683	0.0604837	No	NA	NA	NA	NA		0.02613	0.08993	0.2905	0.7714		-0.07002	0.1352	-0.5178	0.6046		-0.1003	0.2712	-0.3697	0.7116		91149	90416	733	UK Biobank	http://www.nealelab.is/uk-biobank/
Heel bone mineral density (BMD) (left)		-0.149359	0.0798004	0.0612536	No	NA	NA	NA	NA		0.0262	0.0387	0.6769	0.4984		-0.1075	0.04446	-2.418	0.01559		-0.06382	0.0914	-0.6982	0.485		114561	NA	NA	UK Biobank	http://www.nealelab.is/uk-biobank/
Age started smoking in former smokers		-0.499291	0.267677	0.0621428	No	NA	NA	NA	NA		-0.4704	0.07441	-6.322	2.589e-10		-0.1824	0.09553	-1.909	0.05626		-0.9903	0.2656	-3.728	0.0001927		88898	NA	NA	UK Biobank	http://www.nealelab.is/uk-biobank/
Heel quantitative ultrasound index (QUI), direct entry		-0.141828	0.0762122	0.0627501	No	NA	NA	NA	NA		0.008713	0.03206	0.2718	0.7858		-0.08309	0.03741	-2.221	0.02636		-0.03998	0.08184	-0.4886	0.6251		206589	NA	NA	UK Biobank	http://www.nealelab.is/uk-biobank/
Job SOC coding: Software professionals		-0.741125	0.399368	0.0634898	No	NA	NA	NA	NA		-0.1175	0.1156	-1.016	0.3095		-0.2901	0.1531	-1.895	0.05806		-0.2668	0.2766	-0.9648	0.3347		91149	87630	3519	UK Biobank	http://www.nealelab.is/uk-biobank/
Job coding: receptionist, doctor's/dental receptionist		-0.443057	0.239373	0.0641833	No	NA	NA	NA	NA		0.1187	0.1104	1.075	0.2826		0.116	0.1531	0.7576	0.4487		0.3536	0.3306	1.07	0.2848		89866	89554	312	UK Biobank	http://www.nealelab.is/uk-biobank/
Treatment/medication code: spiriva 18micrograms inhalation capsule		0.730104	0.394687	0.0643378	No	NA	NA	NA	NA		0.2386	0.1171	2.037	0.04164		0.2358	0.1707	1.381	0.1672		0.3976	0.3553	1.119	0.2631		361141	360602	539	UK Biobank	http://www.nealelab.is/uk-biobank/
Diagnoses - main ICD10: S42 Fracture of shoulder and upper arm		0.421295	0.227753	0.0643437	No	NA	NA	NA	NA		0.1143	0.1164	0.9816	0.3263		0.2706	0.1798	1.505	0.1323		0.2817	0.3201	0.8801	0.3788		361194	359403	1791	UK Biobank	http://www.nealelab.is/uk-biobank/
Vascular/heart problems diagnosed by doctor: Angina		0.2058	0.112135	0.066464	No	NA	NA	NA	NA		0.3554	0.04945	7.187	6.606e-13		0.1919	0.06739	2.848	0.004394		0.494	0.1789	2.761	0.005767		360420	349048	11372	UK Biobank	http://www.nealelab.is/uk-biobank/
Non-cancer illness code, self-reported: pulmonary embolism +/- dvt		0.353004	0.192717	0.0669933	No	NA	NA	NA	NA		0.3927	0.1017	3.86	0.0001134		0.3108	0.1265	2.457	0.01403		0.5922	0.2714	2.182	0.02911		361141	358142	2999	UK Biobank	http://www.nealelab.is/uk-biobank/
Medication related adverse effects (Asthma/COPD)		0.362798	0.198608	0.0677447	No	NA	NA	NA	NA		0.2	0.05724	3.494	0.0004752		0.1496	0.08118	1.843	0.06531		0.3458	0.1697	2.038	0.04159		361194	339488	21706	UK Biobank	http://www.nealelab.is/uk-biobank/
Age started oral contraceptive pill		-0.251417	0.138154	0.0687855	No	NA	NA	NA	NA		-0.5253	0.05005	-10.5	9.043e-26		-0.2108	0.07394	-2.851	0.004361		-0.7218	0.2084	-3.464	0.0005316		154112	NA	NA	UK Biobank	http://www.nealelab.is/uk-biobank/
Other eye problems		0.787914	0.434462	0.0697486	No	NA	NA	NA	NA		0.3825	0.07625	5.017	5.257e-07		0.3618	0.09463	3.824	0.0001313		0.4572	0.2041	2.24	0.02506		360134	308414	51720	UK Biobank	http://www.nealelab.is/uk-biobank/
NA		0.39791	0.220352	0.0709509	No	NA	NA	NA	NA		0.3843	0.1328	2.893	0.003814		0.1494	0.1566	0.9541	0.34		-0.005461	0.2953	-0.0185	0.9852		361194	360685	509	UK Biobank	http://www.nealelab.is/uk-biobank/
NA		0.39791	0.220352	0.0709509	No	NA	NA	NA	NA		0.1178	0.08265	1.425	0.1542		0.04571	0.1148	0.3982	0.6905		0.04959	0.2387	0.2078	0.8354		361194	355504	5690	UK Biobank	http://www.nealelab.is/uk-biobank/
NA		0.39791	0.220352	0.0709509	No	NA	NA	NA	NA		-0.02642	0.06501	-0.4065	0.6844		0.1324	0.08367	1.583	0.1134		0.02797	0.168	0.1665	0.8677		361194	354399	6795	UK Biobank	http://www.nealelab.is/uk-biobank/
NA		0.39791	0.220352	0.0709509	No	NA	NA	NA	NA		0.004257	0.05185	0.0821	0.9346		0.05738	0.06397	0.897	0.3697		-0.1336	0.1227	-1.088	0.2764		361194	344663	16531	UK Biobank	http://www.nealelab.is/uk-biobank/
NA		0.39791	0.220352	0.0709509	No	NA	NA	NA	NA		0.5012	0.1176	4.261	2.037e-05		0.4034	0.16	2.522	0.01167		0.5897	0.3123	1.888	0.05898		361194	359250	1944	UK Biobank	http://www.nealelab.is/uk-biobank/
Diagnoses - main ICD10: R91 Abnormal findings on diagnostic imaging of lung		0.424882	0.235381	0.0710617	No	NA	NA	NA	NA		0.3246	0.1571	2.066	0.03884		0.2542	0.2069	1.228	0.2193		0.3339	0.3828	0.8721	0.3832		361194	360064	1130	UK Biobank	http://www.nealelab.is/uk-biobank/
COPD differential diagnosis		0.290459	0.161041	0.071288	No	NA	NA	NA	NA		0.5207	0.06718	7.751	9.136e-15		0.3729	0.09004	4.142	3.449e-05		0.5823	0.1919	3.035	0.002408		361194	334484	26710	UK Biobank	http://www.nealelab.is/uk-biobank/
ILD differential diagnosis		0.290459	0.161041	0.071288	No	NA	NA	NA	NA		0.5207	0.06718	7.751	9.136e-15		0.3729	0.09004	4.142	3.449e-05		0.5823	0.1919	3.035	0.002408		361194	334484	26710	UK Biobank	http://www.nealelab.is/uk-biobank/
Vitamin and mineral supplements: Vitamin C		0.465858	0.258416	0.0714286	No	NA	NA	NA	NA		0.1863	0.06375	2.922	0.003474		-0.1604	0.07989	-2.007	0.04472		0.436	0.2059	2.118	0.03419		359245	328295	30950	UK Biobank	http://www.nealelab.is/uk-biobank/
Diagnosed with life-threatening illness		0.415562	0.23183	0.0730481	No	NA	NA	NA	NA		0.4055	0.1018	3.983	6.81e-05		0.3264	0.1163	2.807	0.005001		0.5522	0.3007	1.836	0.06632		117617	98326	19291	UK Biobank	http://www.nealelab.is/uk-biobank/
Knee pain for 3+ months		0.341925	0.191186	0.0737047	No	NA	NA	NA	NA		0.3295	0.1049	3.143	0.001674		0.18	0.1432	1.257	0.2086		0.3735	0.2298	1.625	0.1042		76000	16186	59814	UK Biobank	http://www.nealelab.is/uk-biobank/
Job coding: software professional, analyst-programmer, computer programmer, software analyst or engineer, systems designer or programmer		-0.738959	0.413569	0.0739722	No	NA	NA	NA	NA		-0.1143	0.1173	-0.9747	0.3297		-0.3027	0.1563	-1.937	0.05274		-0.2798	0.2823	-0.9912	0.3216		89866	86421	3445	UK Biobank	http://www.nealelab.is/uk-biobank/
Diagnoses - main ICD10: M23 Internal derangement of knee		0.398694	0.22318	0.0740309	No	NA	NA	NA	NA		0.1707	0.0658	2.595	0.009461		0.2156	0.09054	2.382	0.01723		0.2564	0.1659	1.545	0.1223		361194	349363	11831	UK Biobank	http://www.nealelab.is/uk-biobank/
Workplace had a lot of diesel exhaust: Sometimes		0.379277	0.212426	0.0741868	No	NA	NA	NA	NA		0.3595	0.08078	4.45	8.586e-06		0.2317	0.1186	1.954	0.05069		0.606	0.2674	2.266	0.02342		89310	76272	13038	UK Biobank	http://www.nealelab.is/uk-biobank/
Diagnoses - main ICD10: J44 Other chronic obstructive pulmonary disease		0.49739	0.27924	0.0748755	No	NA	NA	NA	NA		0.4302	0.07813	5.507	3.658e-08		0.2925	0.114	2.567	0.01027		0.6756	0.2312	2.923	0.003472		361194	359663	1531	UK Biobank	http://www.nealelab.is/uk-biobank/
Mental health problems ever diagnosed by a professional: Panic attacks		0.448005	0.251569	0.0749379	No	NA	NA	NA	NA		0.3485	0.0891	3.912	9.167e-05		0.5086	0.1203	4.229	2.349e-05		0.5361	0.2679	2.001	0.0454		117722	111204	6518	UK Biobank	http://www.nealelab.is/uk-biobank/
Malignant neoplasm of colon		0.310061	0.1747	0.0759272	No	NA	NA	NA	NA		0.1944	0.1025	1.896	0.05797		0.06024	0.1302	0.4626	0.6437		0.4222	0.2747	1.537	0.1243		361194	358757	2437	UK Biobank	http://www.nealelab.is/uk-biobank/
Malignant neoplasm of colon		0.310061	0.1747	0.0759272	No	NA	NA	NA	NA		0.1944	0.1025	1.896	0.05797		0.06024	0.1302	0.4626	0.6437		0.4222	0.2747	1.537	0.1243		361194	358757	2437	UK Biobank	http://www.nealelab.is/uk-biobank/
Malignant neoplasm of colon		0.310061	0.1747	0.0759272	No	NA	NA	NA	NA		0.1944	0.1025	1.896	0.05797		0.06024	0.1302	0.4626	0.6437		0.4222	0.2747	1.537	0.1243		361194	358757	2437	UK Biobank	http://www.nealelab.is/uk-biobank/
Malignant neoplasm of colon		0.310061	0.1747	0.0759272	No	NA	NA	NA	NA		0.1944	0.1025	1.896	0.05797		0.06024	0.1302	0.4626	0.6437		0.4222	0.2747	1.537	0.1243		361194	358757	2437	UK Biobank	http://www.nealelab.is/uk-biobank/
Diseases of the respiratory system		0.282238	0.159337	0.0765055	No	NA	NA	NA	NA		0.5135	0.06767	7.588	3.258e-14		0.3705	0.09201	4.026	5.665e-05		0.5724	0.1901	3.012	0.0026		361194	335813	25381	UK Biobank	http://www.nealelab.is/uk-biobank/
Other pulmonary diagnosis		0.282238	0.159337	0.0765055	No	NA	NA	NA	NA		0.5135	0.06767	7.588	3.258e-14		0.3705	0.09201	4.026	5.665e-05		0.5724	0.1901	3.012	0.0026		361194	335813	25381	UK Biobank	http://www.nealelab.is/uk-biobank/
Pain type(s) experienced in last month: Knee pain		0.175454	0.0996177	0.0781929	No	NA	NA	NA	NA		0.28	0.04081	6.862	6.791e-12		0.1966	0.05628	3.494	0.0004763		0.5386	0.1534	3.512	0.000445		360391	283763	76628	UK Biobank	http://www.nealelab.is/uk-biobank/
Illness, injury, bereavement, stress in last 2 years: Serious illness, injury or assault of a close relative		0.291202	0.165471	0.0784359	No	NA	NA	NA	NA		0.1239	0.0788	1.573	0.1157		0.06502	0.09436	0.6891	0.4908		-0.1979	0.1851	-1.069	0.285		358836	317377	41459	UK Biobank	http://www.nealelab.is/uk-biobank/
Heel bone mineral density (BMD) (right)		-0.126523	0.071983	0.078802	No	NA	NA	NA	NA		0.02065	0.03781	0.5461	0.585		-0.09836	0.04494	-2.189	0.02861		0.01077	0.08848	0.1217	0.9031		114552	NA	NA	UK Biobank	http://www.nealelab.is/uk-biobank/
Treatment/medication code: atenolol		0.300088	0.17092	0.0791351	No	NA	NA	NA	NA		0.1636	0.05887	2.779	0.005461		0.03578	0.07933	0.4511	0.6519		0.2865	0.1624	1.764	0.0777		361141	347190	13951	UK Biobank	http://www.nealelab.is/uk-biobank/
Treatment/medication code: metformin		0.204566	0.116698	0.0796095	No	NA	NA	NA	NA		0.1881	0.04536	4.147	3.367e-05		0.01984	0.06759	0.2936	0.7691		0.2015	0.127	1.587	0.1126		361141	352173	8968	UK Biobank	http://www.nealelab.is/uk-biobank/
Types of transport used (excluding work): None of the above		0.350232	0.200603	0.0808286	No	NA	NA	NA	NA		0.2669	0.1173	2.276	0.02286		0.3423	0.1746	1.961	0.04993		0.9315	0.3849	2.42	0.01551		359324	358529	795	UK Biobank	http://www.nealelab.is/uk-biobank/
Illnesses of mother: Lung cancer		0.315557	0.181214	0.081623	No	NA	NA	NA	NA		0.5149	0.1307	3.938	8.204e-05		0.2752	0.1325	2.078	0.0377		1.033	0.3821	2.703	0.00687		330689	317000	13689	UK Biobank	http://www.nealelab.is/uk-biobank/
Red blood cell (erythrocyte) count		-0.117021	0.0673409	0.0822566	No	NA	NA	NA	NA		-0.07141	0.02808	-2.543	0.01098		-0.06657	0.0378	-1.761	0.07824		-0.05068	0.07106	-0.7132	0.4757		350475	NA	NA	UK Biobank	http://www.nealelab.is/uk-biobank/
COPD, early/later onset		0.526078	0.303339	0.0828664	No	NA	NA	NA	NA		0.4423	0.08064	5.485	4.13e-08		0.2915	0.1158	2.516	0.01187		0.6976	0.2389	2.921	0.003493		361194	359297	1897	UK Biobank	http://www.nealelab.is/uk-biobank/
Treatment/medication code: fluoxetine		0.434205	0.252916	0.0860169	No	NA	NA	NA	NA		0.5295	0.1101	4.808	1.524e-06		0.4022	0.138	2.914	0.003566		1.261	0.3873	3.255	0.001134		361141	357001	4140	UK Biobank	http://www.nealelab.is/uk-biobank/
Non-cancer illness code, self-reported: iron deficiency anaemia		0.354718	0.206703	0.0861478	No	NA	NA	NA	NA		0.1411	0.1292	1.092	0.2747		0.0116	0.1378	0.0842	0.9329		0.7094	0.3604	1.969	0.049		361141	359153	1988	UK Biobank	http://www.nealelab.is/uk-biobank/
Leg pain when walking uphill or hurrying		0.310293	0.180818	0.0861529	No	NA	NA	NA	NA		0.4052	0.1065	3.803	0.0001428		0.4447	0.1624	2.738	0.006189		0.504	0.287	1.756	0.07905		24997	7747	17250	UK Biobank	http://www.nealelab.is/uk-biobank/
Heel quantitative ultrasound index (QUI), direct entry (right)		-0.123906	0.0723693	0.0868719	No	NA	NA	NA	NA		0.0168	0.03778	0.4447	0.6565		-0.09531	0.04478	-2.129	0.03329		0.004952	0.08872	0.05582	0.9555		114614	NA	NA	UK Biobank	http://www.nealelab.is/uk-biobank/
Heel bone mineral density (BMD) T-score, automated (right)		-0.123906	0.0723706	0.0868777	No	NA	NA	NA	NA		0.0168	0.03778	0.4447	0.6565		-0.09532	0.04478	-2.129	0.03327		0.00493	0.08872	0.05557	0.9557		114614	NA	NA	UK Biobank	http://www.nealelab.is/uk-biobank/
Blood clot, DVT, bronchitis, emphysema, asthma, rhinitis, eczema, allergy diagnosed by doctor: Blood clot in the lung		0.305607	0.179142	0.0880169	No	NA	NA	NA	NA		0.3854	0.09588	4.019	5.835e-05		0.3189	0.1214	2.627	0.008617		0.5413	0.2681	2.019	0.04352		360527	357543	2984	UK Biobank	http://www.nealelab.is/uk-biobank/
Age of primiparous women at birth of child		-0.416851	0.245609	0.0896564	No	NA	NA	NA	NA		-0.5939	0.09324	-6.369	1.897e-10		-0.1993	0.1203	-1.657	0.09753		-0.7388	0.2845	-2.597	0.009392		25545	NA	NA	UK Biobank	http://www.nealelab.is/uk-biobank/
3mm asymmetry angle (left)		0.254899	0.151673	0.0928427	No	NA	NA	NA	NA		0.1802	0.06088	2.96	0.003073		0.1113	0.09076	1.227	0.22		0.0678	0.1626	0.417	0.6767		73818	NA	NA	UK Biobank	http://www.nealelab.is/uk-biobank/
Non-cancer illness code, self-reported: ulcerative colitis		0.386855	0.230227	0.0928946	No	NA	NA	NA	NA		0.0886	0.08616	1.028	0.3038		0.01556	0.1195	0.1301	0.8965		-0.3803	0.2627	-1.447	0.1478		361141	359225	1916	UK Biobank	http://www.nealelab.is/uk-biobank/
Illnesses of siblings: Diabetes		0.250784	0.149315	0.0930427	No	NA	NA	NA	NA		0.2441	0.06307	3.871	0.0001086		0.09807	0.07873	1.246	0.2129		0.1912	0.1566	1.221	0.2222		280211	256765	23446	UK Biobank	http://www.nealelab.is/uk-biobank/
Treatment/medication code: lisinopril		0.260986	0.156391	0.095156	No	NA	NA	NA	NA		0.1028	0.05976	1.721	0.08527		0.08454	0.08338	1.014	0.3106		-0.02657	0.1648	-0.1613	0.8719		361141	351170	9971	UK Biobank	http://www.nealelab.is/uk-biobank/
Eye problems/disorders: Glaucoma		-0.345491	0.207379	0.095715	No	NA	NA	NA	NA		-0.0293	0.06943	-0.422	0.673		-0.08976	0.08414	-1.067	0.286		-0.4185	0.2207	-1.896	0.05793		117890	112798	5092	UK Biobank	http://www.nealelab.is/uk-biobank/
Fractured/broken bones in last 5 years		0.175032	0.105451	0.0969455	No	NA	NA	NA	NA		0.2181	0.05386	4.05	5.114e-05		0.2189	0.06932	3.157	0.001592		0.02243	0.1322	0.1696	0.8653		359241	324461	34780	UK Biobank	http://www.nealelab.is/uk-biobank/
Number of things worried about during worst period of anxiety		0.512764	0.311162	0.0993729	No	NA	NA	NA	NA		0.4447	0.1184	3.757	0.0001721		0.3982	0.1506	2.644	0.008184		0.4053	0.2982	1.359	0.1741		35558	19915	15643	UK Biobank	http://www.nealelab.is/uk-biobank/
Treatment/medication code: felodipine		0.342297	0.207729	0.0993921	No	NA	NA	NA	NA		0.2103	0.1054	1.994	0.04611		0.1183	0.1329	0.8903	0.3733		0.2172	0.2341	0.9277	0.3535		361141	358051	3090	UK Biobank	http://www.nealelab.is/uk-biobank/
Factors influencing health status and contact with health services		0.314723	0.191061	0.0995097	No	NA	NA	NA	NA		0.3899	0.08107	4.809	1.518e-06		0.2367	0.1073	2.207	0.02734		0.7187	0.2588	2.777	0.005486		361194	315247	45947	UK Biobank	http://www.nealelab.is/uk-biobank/
Non-cancer illness code, self-reported: diabetes		0.180444	0.10961	0.0997163	No	NA	NA	NA	NA		0.1944	0.0443	4.388	1.146e-05		0.003289	0.06215	0.05293	0.9578		0.3218	0.1286	2.503	0.01232		361141	347027	14114	UK Biobank	http://www.nealelab.is/uk-biobank/
Frequent trouble falling or staying asleep during worst period of anxiety		0.585832	0.356023	0.099869	No	NA	NA	NA	NA		0.1027	0.08976	1.144	0.2527		0.173	0.1299	1.331	0.183		0.1269	0.2537	0.5001	0.617		35584	6455	29129	UK Biobank	http://www.nealelab.is/uk-biobank/
Manifestations of mania or irritability: I was easily distracted		0.305141	0.185846	0.100611	No	NA	NA	NA	NA		0.4676	0.08251	5.667	1.452e-08		0.4602	0.1239	3.716	0.0002026		0.459	0.2442	1.879	0.06023		114422	105260	9162	UK Biobank	http://www.nealelab.is/uk-biobank/
#Spondylopathies		0.457999	0.280406	0.102397	No	NA	NA	NA	NA		0.4416	0.08203	5.384	7.297e-08		0.3	0.1137	2.638	0.008343		0.6097	0.2378	2.564	0.01035		361194	356801	4393	UK Biobank	http://www.nealelab.is/uk-biobank/
Types of transport used (excluding work): Cycle		-0.198532	0.122053	0.103822	No	NA	NA	NA	NA		-0.1137	0.04787	-2.375	0.01755		-0.09013	0.06913	-1.304	0.1923		-0.4972	0.1613	-3.083	0.002048		359324	333265	26059	UK Biobank	http://www.nealelab.is/uk-biobank/
Diagnoses - main ICD10: N32 Other disorders of bladder		0.23207	0.142877	0.104319	No	NA	NA	NA	NA		0.3418	0.1103	3.1	0.001934		0.151	0.1391	1.086	0.2775		0.8856	0.3351	2.643	0.008218		361194	356956	4238	UK Biobank	http://www.nealelab.is/uk-biobank/
Victim of physically violent crime		0.534294	0.329271	0.104663	No	NA	NA	NA	NA		0.4602	0.08389	5.485	4.125e-08		0.5046	0.1133	4.455	8.398e-06		0.3353	0.2053	1.633	0.1024		117846	95920	21926	UK Biobank	http://www.nealelab.is/uk-biobank/
Noninfectious colitis NAS		0.45621	0.283435	0.107491	No	NA	NA	NA	NA		0.332	0.09007	3.686	0.0002274		0.4766	0.1255	3.799	0.0001454		0.6754	0.284	2.378	0.0174		361194	352249	8945	UK Biobank	http://www.nealelab.is/uk-biobank/
Ever had known person concerned about, or recommend reduction of, alcohol consumption: No		-0.365481	0.228975	0.110454	No	NA	NA	NA	NA		-0.304	0.07498	-4.055	5.02e-05		-0.4429	0.09282	-4.771	1.831e-06		-0.1592	0.185	-0.8605	0.3895		117880	10406	107474	UK Biobank	http://www.nealelab.is/uk-biobank/
Waking too early		0.552034	0.34591	0.110514	No	NA	NA	NA	NA		0.1049	0.09024	1.163	0.2449		0.229	0.1398	1.638	0.1013		0.8035	0.321	2.503	0.0123		45540	11012	34528	UK Biobank	http://www.nealelab.is/uk-biobank/
Workplace very noisy: Sometimes		0.727587	0.460901	0.114423	No	NA	NA	NA	NA		0.3889	0.09958	3.905	9.404e-05		0.1264	0.1202	1.052	0.2928		0.4674	0.2425	1.927	0.05392		90777	39088	51689	UK Biobank	http://www.nealelab.is/uk-biobank/
Diseases of the nervous system		0.208819	0.132738	0.115679	No	NA	NA	NA	NA		0.3451	0.05572	6.193	5.888e-10		0.1276	0.07856	1.624	0.1043		0.3913	0.1727	2.266	0.02345		361194	339871	21323	UK Biobank	http://www.nealelab.is/uk-biobank/
Medication for cholesterol, blood pressure, diabetes, or take exogenous hormones: Blood pressure medication		0.148674	0.0946355	0.11618	No	NA	NA	NA	NA		0.06895	0.04043	1.705	0.08813		0.03685	0.04846	0.7605	0.447		0.1207	0.1016	1.188	0.2349		193148	159629	33519	UK Biobank	http://www.nealelab.is/uk-biobank/
Tea intake		0.133712	0.0852205	0.116644	No	NA	NA	NA	NA		0.09133	0.03803	2.402	0.01632		0.03174	0.04984	0.6367	0.5243		0.007446	0.1116	0.06671	0.9468		349376	NA	NA	UK Biobank	http://www.nealelab.is/uk-biobank/
malignant neoplasm of male genital organs		-0.251857	0.16083	0.117353	No	NA	NA	NA	NA		-0.02642	0.06501	-0.4065	0.6844		0.1324	0.08367	1.583	0.1134		0.02797	0.168	0.1665	0.8677		361194	354399	6795	UK Biobank	http://www.nealelab.is/uk-biobank/
NA		-0.251857	0.16083	0.117353	No	NA	NA	NA	NA		0.3843	0.1328	2.893	0.003814		0.1494	0.1566	0.9541	0.34		-0.005461	0.2953	-0.0185	0.9852		361194	360685	509	UK Biobank	http://www.nealelab.is/uk-biobank/
NA		-0.251857	0.16083	0.117353	No	NA	NA	NA	NA		0.1178	0.08265	1.425	0.1542		0.04571	0.1148	0.3982	0.6905		0.04959	0.2387	0.2078	0.8354		361194	355504	5690	UK Biobank	http://www.nealelab.is/uk-biobank/
NA		-0.251857	0.16083	0.117353	No	NA	NA	NA	NA		-0.02642	0.06501	-0.4065	0.6844		0.1324	0.08367	1.583	0.1134		0.02797	0.168	0.1665	0.8677		361194	354399	6795	UK Biobank	http://www.nealelab.is/uk-biobank/
NA		-0.251857	0.16083	0.117353	No	NA	NA	NA	NA		0.004257	0.05185	0.0821	0.9346		0.05738	0.06397	0.897	0.3697		-0.1336	0.1227	-1.088	0.2764		361194	344663	16531	UK Biobank	http://www.nealelab.is/uk-biobank/
NA		-0.251857	0.16083	0.117353	No	NA	NA	NA	NA		0.5012	0.1176	4.261	2.037e-05		0.4034	0.16	2.522	0.01167		0.5897	0.3123	1.888	0.05898		361194	359250	1944	UK Biobank	http://www.nealelab.is/uk-biobank/
Why reduced smoking: Illness or ill health		0.312897	0.199967	0.117643	No	NA	NA	NA	NA		0.4036	0.125	3.229	0.001242		0.2106	0.1592	1.323	0.1859		1.032	0.3745	2.756	0.005845		11443	9839	1604	UK Biobank	http://www.nealelab.is/uk-biobank/
Manifestations of mania or irritability: I was more active than usual		0.241857	0.154644	0.117826	No	NA	NA	NA	NA		0.4728	0.09225	5.126	2.966e-07		0.3321	0.1327	2.503	0.01231		0.4808	0.2797	1.719	0.0856		114422	108734	5688	UK Biobank	http://www.nealelab.is/uk-biobank/
Mood [affective] disorders		0.632436	0.404645	0.118067	No	NA	NA	NA	NA		0.4236	0.1036	4.088	4.354e-05		0.6096	0.1438	4.24	2.233e-05		0.6247	0.2708	2.306	0.02109		361194	359648	1546	UK Biobank	http://www.nealelab.is/uk-biobank/
Mood disorders		0.632436	0.404645	0.118067	No	NA	NA	NA	NA		0.4236	0.1036	4.088	4.354e-05		0.6096	0.1438	4.24	2.233e-05		0.6247	0.2708	2.306	0.02109		361194	359648	1546	UK Biobank	http://www.nealelab.is/uk-biobank/
Diagnoses - main ICD10: K90 Intestinal malabsorption		-0.152448	0.097558	0.118138	No	NA	NA	NA	NA		-0.1145	0.1099	-1.043	0.2972		0.07308	0.1744	0.4189	0.6753		-0.1134	0.2889	-0.3924	0.6948		361194	360272	922	UK Biobank	http://www.nealelab.is/uk-biobank/
Diagnoses - main ICD10: F31 Bipolar affective disorder		0.29148	0.186923	0.118912	No	NA	NA	NA	NA		0.1699	0.08851	1.92	0.0549		0.2402	0.117	2.053	0.04003		0.03525	0.2233	0.1579	0.8746		361194	360823	371	UK Biobank	http://www.nealelab.is/uk-biobank/
Illnesses of siblings: None of the above (group 2)		-0.649253	0.417548	0.119966	No	NA	NA	NA	NA		-0.7525	0.09302	-8.09	5.991e-16		-0.4917	0.1154	-4.262	2.027e-05		-1.178	0.3105	-3.795	0.0001476		284896	44840	240056	UK Biobank	http://www.nealelab.is/uk-biobank/
Major dietary changes in the last 5 years: Yes, because of other reasons		0.22202	0.143361	0.12146	No	NA	NA	NA	NA		0.1529	0.05787	2.643	0.008223		-0.04439	0.07483	-0.5932	0.5531		0.06373	0.1265	0.5038	0.6144		360294	259419	100875	UK Biobank	http://www.nealelab.is/uk-biobank/
Coeliac disease		-0.148054	0.0957813	0.122166	No	NA	NA	NA	NA		-0.08306	0.1081	-0.7685	0.4422		0.09002	0.1589	0.5667	0.5709		-0.06286	0.2761	-0.2277	0.8199		361194	360352	842	UK Biobank	http://www.nealelab.is/uk-biobank/
FI9 : concept interpolation		-0.175936	0.113842	0.122238	No	NA	NA	NA	NA		-0.3123	0.06016	-5.191	2.095e-07		-0.1592	0.08434	-1.888	0.05906		-0.7292	0.2164	-3.369	0.0007543		35147	15446	19701	UK Biobank	http://www.nealelab.is/uk-biobank/
Primary gonarthrosis, bilateral		0.487922	0.316152	0.122755	No	NA	NA	NA	NA		0.2144	0.09937	2.158	0.03097		-0.104	0.1532	-0.6789	0.4972		0.7272	0.3214	2.263	0.02365		361194	360345	849	UK Biobank	http://www.nealelab.is/uk-biobank/
Non-cancer illness code, self-reported: chronic fatigue syndrome		0.441674	0.286936	0.123736	No	NA	NA	NA	NA		0.3551	0.1082	3.282	0.00103		0.5035	0.1475	3.413	0.0006422		0.5689	0.2843	2.001	0.04538		361141	359482	1659	UK Biobank	http://www.nealelab.is/uk-biobank/
Treatment/medication code: clopidogrel		0.290099	0.188828	0.124462	No	NA	NA	NA	NA		0.268	0.1151	2.328	0.01989		0.1859	0.158	1.177	0.2393		0.1858	0.3203	0.5801	0.5618		361141	358851	2290	UK Biobank	http://www.nealelab.is/uk-biobank/
Non-cancer illness code, self-reported: psoriasis		0.335825	0.219111	0.125356	No	NA	NA	NA	NA		0.02375	0.09471	0.2507	0.802		0.186	0.1134	1.64	0.101		-0.1499	0.2092	-0.7165	0.4737		361141	356949	4192	UK Biobank	http://www.nealelab.is/uk-biobank/
Illnesses of siblings: Lung cancer		0.568301	0.37224	0.126834	No	NA	NA	NA	NA		0.7176	0.199	3.607	0.0003103		0.1604	0.1803	0.8894	0.3738		0.9562	0.4339	2.204	0.02755		279301	273112	6189	UK Biobank	http://www.nealelab.is/uk-biobank/
FI7 : synonym		-0.311507	0.20446	0.127618	No	NA	NA	NA	NA		-0.2173	0.06432	-3.378	0.0007295		-0.189	0.0999	-1.892	0.05851		-0.5623	0.2099	-2.68	0.007372		84560	10534	74026	UK Biobank	http://www.nealelab.is/uk-biobank/
Snoring		-0.138182	0.0907972	0.128039	No	NA	NA	NA	NA		-0.03144	0.03543	-0.8873	0.3749		0.06972	0.05613	1.242	0.2142		-0.1116	0.09454	-1.181	0.2376		336320	210664	125656	UK Biobank	http://www.nealelab.is/uk-biobank/
Feelings of worthlessness during worst period of depression		0.694834	0.458861	0.12996	No	NA	NA	NA	NA		0.4421	0.08119	5.446	5.165e-08		0.7002	0.1258	5.564	2.64e-08		0.8374	0.2806	2.984	0.002843		62128	30535	31593	UK Biobank	http://www.nealelab.is/uk-biobank/
Heel Broadband ultrasound attenuation, direct entry		-0.115097	0.076717	0.13354	No	NA	NA	NA	NA		0.02761	0.03455	0.799	0.4243		-0.07036	0.03883	-1.812	0.06998		-0.03375	0.08378	-0.4028	0.6871		206576	NA	NA	UK Biobank	http://www.nealelab.is/uk-biobank/
Workplace very cold: Rarely/never		-0.333806	0.222894	0.134238	No	NA	NA	NA	NA		-0.2644	0.0739	-3.578	0.0003466		-0.08129	0.09701	-0.838	0.4021		-0.07351	0.1656	-0.4438	0.6572		90696	13643	77053	UK Biobank	http://www.nealelab.is/uk-biobank/
Bread type: Wholemeal or wholegrain		-0.160955	0.107704	0.135065	No	NA	NA	NA	NA		-0.2723	0.04134	-6.587	4.499e-11		-0.2751	0.05278	-5.212	1.872e-07		-0.5693	0.1588	-3.585	0.0003367		348424	147411	201013	UK Biobank	http://www.nealelab.is/uk-biobank/
Diagnoses - main ICD10: Z09 Follow-up examination after treatment for conditions other than malignant neoplasms		0.227308	0.152349	0.135693	No	NA	NA	NA	NA		0.1651	0.09632	1.714	0.08654		0.2884	0.1475	1.955	0.05053		-0.1773	0.2789	-0.6356	0.525		361194	352730	8464	UK Biobank	http://www.nealelab.is/uk-biobank/
Milk type used: Skimmed		0.199049	0.133971	0.137343	No	NA	NA	NA	NA		0.1349	0.05501	2.452	0.01423		0.1684	0.0745	2.261	0.02375		0.1301	0.1465	0.8878	0.3746		360806	286719	74087	UK Biobank	http://www.nealelab.is/uk-biobank/
Hearing aid user		0.332999	0.225812	0.140301	No	NA	NA	NA	NA		0.1242	0.07825	1.587	0.1125		0.09399	0.1141	0.8238	0.4101		0.1155	0.2275	0.5075	0.6118		219358	208416	10942	UK Biobank	http://www.nealelab.is/uk-biobank/
Treatment/medication code: vitamin b compound tablet		0.870499	0.591427	0.141058	No	NA	NA	NA	NA		0.3998	0.1718	2.326	0.01999		0.4515	0.2303	1.961	0.04991		0.8337	0.4462	1.868	0.06172		361141	358522	2619	UK Biobank	http://www.nealelab.is/uk-biobank/
Mineral and other dietary supplements: Zinc		0.22288	0.151956	0.142446	No	NA	NA	NA	NA		0.2408	0.06154	3.912	9.152e-05		0.04089	0.1004	0.4074	0.6837		0.4026	0.2048	1.966	0.04928		360016	345614	14402	UK Biobank	http://www.nealelab.is/uk-biobank/
Spread type: Other type of spread/margarine		-0.177533	0.121757	0.144814	No	NA	NA	NA	NA		0.01098	0.04569	0.2403	0.8101		-0.116	0.06441	-1.8	0.07182		0.06563	0.1168	0.5622	0.574		360291	169698	190593	UK Biobank	http://www.nealelab.is/uk-biobank/
Treatment/medication code: seretide 50 evohaler		0.231879	0.159262	0.145403	No	NA	NA	NA	NA		0.2318	0.06959	3.331	0.0008666		0.1269	0.08645	1.468	0.1422		0.3015	0.1864	1.618	0.1057		361141	356872	4269	UK Biobank	http://www.nealelab.is/uk-biobank/
Medication related adverse effects		0.234428	0.161287	0.146091	No	NA	NA	NA	NA		0.1853	0.05704	3.248	0.001162		0.115	0.07752	1.484	0.1378		0.2989	0.1679	1.78	0.07508		361194	341100	20094	UK Biobank	http://www.nealelab.is/uk-biobank/
Other and unspecified glaucoma		-0.428468	0.295192	0.146643	No	NA	NA	NA	NA		-0.1865	0.1354	-1.378	0.1683		-0.07885	0.1737	-0.4539	0.6499		-0.2144	0.3987	-0.5378	0.5907		361194	360621	573	UK Biobank	http://www.nealelab.is/uk-biobank/
Forced expiratory volume in 1-second (FEV1)		-0.0927806	0.0639649	0.146921	No	NA	NA	NA	NA		-0.1767	0.02792	-6.328	2.486e-10		-0.1571	0.04161	-3.776	0.0001593		-0.292	0.09449	-3.091	0.001997		329404	NA	NA	UK Biobank	http://www.nealelab.is/uk-biobank/
Diagnoses - main ICD10: J47 Bronchiectasis		0.309794	0.213765	0.147275	No	NA	NA	NA	NA		0.3818	0.1348	2.832	0.00463		0.1579	0.1628	0.9698	0.3321		0.06132	0.3075	0.1994	0.8419		361194	360801	393	UK Biobank	http://www.nealelab.is/uk-biobank/
Severity of problems due to mania or irritability		0.349917	0.241856	0.147954	No	NA	NA	NA	NA		0.3524	0.1121	3.144	0.001664		0.5138	0.1616	3.181	0.00147		0.5806	0.3028	1.918	0.05516		26655	18667	7988	UK Biobank	http://www.nealelab.is/uk-biobank/
Treatment/medication code: enalapril		0.238662	0.165221	0.148598	No	NA	NA	NA	NA		-0.01652	0.1042	-0.1585	0.8741		0.03565	0.1244	0.2865	0.7745		0.3298	0.2422	1.361	0.1734		361141	358338	2803	UK Biobank	http://www.nealelab.is/uk-biobank/
Non-cancer illness code, self-reported: high cholesterol		0.141831	0.0982341	0.148793	No	NA	NA	NA	NA		0.167	0.03812	4.38	1.188e-05		0.08721	0.05499	1.586	0.1127		0.3878	0.1534	2.528	0.01146		361141	317184	43957	UK Biobank	http://www.nealelab.is/uk-biobank/
High light scatter reticulocyte percentage		0.115076	0.079719	0.148874	No	NA	NA	NA	NA		0.08146	0.04046	2.014	0.04405		0.1592	0.05304	3.002	0.002682		0.07287	0.1127	0.6468	0.5178		344729	NA	NA	UK Biobank	http://www.nealelab.is/uk-biobank/
Illnesses of mother: None of the above (group 2)		-0.415019	0.288198	0.149855	No	NA	NA	NA	NA		-0.3912	0.08475	-4.617	3.902e-06		-0.3431	0.1282	-2.677	0.007431		-0.8898	0.2665	-3.338	0.0008428		334401	76684	257717	UK Biobank	http://www.nealelab.is/uk-biobank/
Diagnoses - main ICD10: K21 Gastro-oesophageal reflux disease		0.18778	0.130789	0.151074	No	NA	NA	NA	NA		0.3997	0.06435	6.212	5.24e-10		0.3167	0.09265	3.418	0.0006305		0.628	0.2407	2.609	0.00908		361194	350451	10743	UK Biobank	http://www.nealelab.is/uk-biobank/
Leg fat percentage (right)		0.0830509	0.0579124	0.15155	No	NA	NA	NA	NA		0.1636	0.02794	5.856	4.738e-09		0.09852	0.03657	2.694	0.007062		0.2769	0.0923	3	0.002701		354811	NA	NA	UK Biobank	http://www.nealelab.is/uk-biobank/
Malignant neoplasm of prostate		-0.228627	0.159795	0.152502	No	NA	NA	NA	NA		-0.03505	0.06298	-0.5566	0.5778		0.1119	0.08645	1.294	0.1957		0.08526	0.1668	0.5112	0.6092		361194	354873	6321	UK Biobank	http://www.nealelab.is/uk-biobank/
Malignant neoplasm of prostate		-0.228627	0.159795	0.152502	No	NA	NA	NA	NA		-0.03505	0.06298	-0.5566	0.5778		0.1119	0.08645	1.294	0.1957		0.08526	0.1668	0.5112	0.6092		361194	354873	6321	UK Biobank	http://www.nealelab.is/uk-biobank/
Malignant neoplasm of prostate		-0.228627	0.159795	0.152502	No	NA	NA	NA	NA		-0.03505	0.06298	-0.5566	0.5778		0.1119	0.08645	1.294	0.1957		0.08526	0.1668	0.5112	0.6092		361194	354873	6321	UK Biobank	http://www.nealelab.is/uk-biobank/
Malignant neoplasm of prostate		-0.228627	0.159795	0.152502	No	NA	NA	NA	NA		-0.03505	0.06298	-0.5566	0.5778		0.1119	0.08645	1.294	0.1957		0.08526	0.1668	0.5112	0.6092		361194	354873	6321	UK Biobank	http://www.nealelab.is/uk-biobank/
Coffee type: Decaffeinated coffee (any type)		-0.251044	0.175512	0.152617	No	NA	NA	NA	NA		-0.06747	0.05862	-1.151	0.2498		-0.1736	0.08189	-2.12	0.03401		0.1103	0.1798	0.6134	0.5396		283449	228139	55310	UK Biobank	http://www.nealelab.is/uk-biobank/
Diagnoses - main ICD10: R51 Headache		0.667315	0.46657	0.152644	No	NA	NA	NA	NA		0.5319	0.1171	4.543	5.537e-06		0.6686	0.1874	3.567	0.0003606		0.6899	0.2968	2.324	0.0201		361194	356923	4271	UK Biobank	http://www.nealelab.is/uk-biobank/
Leg fat percentage (left)		0.0816721	0.0572128	0.153432	No	NA	NA	NA	NA		0.1659	0.02749	6.035	1.589e-09		0.09652	0.03679	2.623	0.008709		0.2803	0.093	3.014	0.002579		354791	NA	NA	UK Biobank	http://www.nealelab.is/uk-biobank/
Professional informed about depression		0.536737	0.376182	0.153638	No	NA	NA	NA	NA		0.4814	0.08284	5.812	6.184e-09		0.4832	0.1265	3.819	0.0001337		0.4975	0.2264	2.198	0.02798		66302	23574	42728	UK Biobank	http://www.nealelab.is/uk-biobank/
Pain type(s) experienced in last month: Facial pain		0.199632	0.139957	0.153761	No	NA	NA	NA	NA		0.2627	0.09802	2.68	0.007363		0.5736	0.1226	4.68	2.866e-06		0.517	0.2241	2.307	0.02104		360391	353792	6599	UK Biobank	http://www.nealelab.is/uk-biobank/
Diagnoses - main ICD10: I42 Cardiomyopathy		0.238257	0.167309	0.154431	No	NA	NA	NA	NA		0.1128	0.1357	0.8311	0.4059		-0.08305	0.2026	-0.4099	0.6819		-0.2529	0.3612	-0.7003	0.4838		361194	360715	479	UK Biobank	http://www.nealelab.is/uk-biobank/
Destinations on discharge from hospital (recoded): Usual Place of residence: Living with relatives		0.531004	0.373212	0.154796	No	NA	NA	NA	NA		0.124	0.0965	1.285	0.1989		0.2445	0.1379	1.772	0.07635		0.4783	0.305	1.568	0.1168		359439	349053	10386	UK Biobank	http://www.nealelab.is/uk-biobank/
Leisure/social activities: None of the above		0.139172	0.0981291	0.156117	No	NA	NA	NA	NA		0.3407	0.04245	8.025	1.017e-15		0.2202	0.05723	3.847	0.0001194		0.7176	0.1901	3.775	0.0001599		360063	251359	108704	UK Biobank	http://www.nealelab.is/uk-biobank/
Tinnitus: Yes, now some of the time		0.335173	0.236956	0.157217	No	NA	NA	NA	NA		0.4492	0.1403	3.202	0.001364		0.4546	0.1474	3.084	0.002044		0.821	0.346	2.373	0.01765		117882	107393	10489	UK Biobank	http://www.nealelab.is/uk-biobank/
Diagnoses - main ICD10: S62 Fracture at wrist and hand level		0.689231	0.488452	0.158229	No	NA	NA	NA	NA		0.09233	0.1372	0.6732	0.5008		0.1738	0.1645	1.057	0.2904		0.2139	0.3429	0.6238	0.5327		361194	359431	1763	UK Biobank	http://www.nealelab.is/uk-biobank/
Workplace very noisy: Rarely/never		-0.253673	0.179785	0.15825	No	NA	NA	NA	NA		-0.2327	0.07985	-2.915	0.00356		-0.08128	0.0985	-0.8251	0.4093		-0.2694	0.2084	-1.293	0.196		90897	21382	69515	UK Biobank	http://www.nealelab.is/uk-biobank/
Non-butter spread type details: Other low or reduced fat spread		0.196045	0.139417	0.159673	No	NA	NA	NA	NA		0.1677	0.1	1.677	0.09362		0.1529	0.1144	1.337	0.1813		0.1557	0.2485	0.6266	0.5309		190094	171059	19035	UK Biobank	http://www.nealelab.is/uk-biobank/
COPD related to chronic (opportunist) infections		0.333425	0.237605	0.160535	No	NA	NA	NA	NA		0.3934	0.1407	2.795	0.005182		0.1973	0.1658	1.19	0.2341		-0.01375	0.3165	-0.04345	0.9653		361194	360717	477	UK Biobank	http://www.nealelab.is/uk-biobank/
Treatment/medication code: multivitamin+mineral preparations		-0.414246	0.295275	0.160642	No	NA	NA	NA	NA		-0.06553	0.1334	-0.4913	0.6232		0.02734	0.1659	0.1648	0.8691		-0.2389	0.3732	-0.6402	0.5221		361141	356144	4997	UK Biobank	http://www.nealelab.is/uk-biobank/
Diagnoses - main ICD10: C44 Other malignant neoplasms of skin		-0.1958	0.139712	0.161079	No	NA	NA	NA	NA		0.01573	0.05856	0.2685	0.7883		0.01604	0.07276	0.2205	0.8255		-0.04488	0.145	-0.3095	0.7569		361194	352108	9086	UK Biobank	http://www.nealelab.is/uk-biobank/
Age high blood pressure diagnosed		-0.228431	0.163552	0.162509	No	NA	NA	NA	NA		-0.0656	0.06444	-1.018	0.3087		0.08435	0.09218	0.9151	0.3601		0.01603	0.1689	0.09494	0.9244		87024	NA	NA	UK Biobank	http://www.nealelab.is/uk-biobank/
Diastolic blood pressure, automated reading		0.0845395	0.0606195	0.163139	No	NA	NA	NA	NA		0.03206	0.03269	0.9806	0.3268		-0.009953	0.03553	-0.2802	0.7794		0.08491	0.07491	1.134	0.257		340162	NA	NA	UK Biobank	http://www.nealelab.is/uk-biobank/
Non-cancer illness code, self-reported: varicose veins		-0.529811	0.380908	0.164251	No	NA	NA	NA	NA		-0.2965	0.1326	-2.235	0.02541		-0.1574	0.2037	-0.7729	0.4396		-0.6828	0.3786	-1.804	0.0713		361141	359842	1299	UK Biobank	http://www.nealelab.is/uk-biobank/
Diagnoses - main ICD10: D17 Benign lipomatous neoplasm		0.28306	0.204184	0.165655	No	NA	NA	NA	NA		0.382	0.1511	2.528	0.01148		0.4582	0.1971	2.325	0.02007		0.838	0.4217	1.987	0.04688		361194	356880	4314	UK Biobank	http://www.nealelab.is/uk-biobank/
Diseases of the genitourinary system		0.208452	0.150368	0.165659	No	NA	NA	NA	NA		0.4062	0.05116	7.94	2.025e-15		0.2591	0.07504	3.452	0.0005555		0.8119	0.2366	3.432	0.0006003		361194	289574	71620	UK Biobank	http://www.nealelab.is/uk-biobank/
#Polyarthropathies		0.256529	0.185255	0.166135	No	NA	NA	NA	NA		0.2279	0.1039	2.194	0.02825		0.2164	0.1351	1.602	0.1092		0.427	0.289	1.478	0.1395		361194	357919	3275	UK Biobank	http://www.nealelab.is/uk-biobank/
Meniscus derangement		0.397561	0.287584	0.166844	No	NA	NA	NA	NA		0.1717	0.06804	2.524	0.01162		0.166	0.08892	1.867	0.06193		0.2567	0.1667	1.54	0.1236		361194	350363	10831	UK Biobank	http://www.nealelab.is/uk-biobank/
Sweet snack consumers		-0.277508	0.201318	0.168063	No	NA	NA	NA	NA		-0.3456	0.1153	-2.997	0.002726		0.153	0.1735	0.8823	0.3776		-0.3605	0.3105	-1.161	0.2457		51427	23524	27903	UK Biobank	http://www.nealelab.is/uk-biobank/
Qualifications: NVQ or HND or HNC or equivalent		0.351803	0.25643	0.170087	No	NA	NA	NA	NA		0.3054	0.0693	4.407	1.048e-05		0.1141	0.08945	1.276	0.202		0.6463	0.2167	2.982	0.002861		357549	291005	66544	UK Biobank	http://www.nealelab.is/uk-biobank/
3mm strong meridian (right)		0.0912485	0.0665814	0.170537	No	NA	NA	NA	NA		0.0548	0.03958	1.384	0.1662		0.1127	0.04998	2.256	0.02407		0.1668	0.09372	1.779	0.0752		75410	NA	NA	UK Biobank	http://www.nealelab.is/uk-biobank/
Bring up phlegm/sputum/mucus on most days		0.591749	0.436386	0.175092	No	NA	NA	NA	NA		0.4167	0.08936	4.663	3.117e-06		0.2559	0.1225	2.088	0.03676		1.087	0.3568	3.045	0.002325		91787	83979	7808	UK Biobank	http://www.nealelab.is/uk-biobank/
Final attempt correct: yes		-0.232468	0.171456	0.175148	No	NA	NA	NA	NA		-0.2171	0.08408	-2.583	0.009802		-0.3585	0.1285	-2.79	0.005273		-0.5524	0.2237	-2.469	0.01354		119729	4722	115007	UK Biobank	http://www.nealelab.is/uk-biobank/
Intra-ocular pressure, corneal-compensated (left)		-0.157037	0.115987	0.175763	No	NA	NA	NA	NA		-0.08964	0.0504	-1.779	0.07531		-0.1231	0.06522	-1.888	0.05906		-0.09705	0.134	-0.7243	0.4689		76510	NA	NA	UK Biobank	http://www.nealelab.is/uk-biobank/
Tense, sore, or aching muscles during worst period of anxiety		0.89204	0.662193	0.177948	No	NA	NA	NA	NA		0.5082	0.1022	4.971	6.648e-07		0.2438	0.1043	2.337	0.01942		1.012	0.2904	3.484	0.0004937		33301	20305	12996	UK Biobank	http://www.nealelab.is/uk-biobank/
Invitation to complete online 24-hour recall dietary questionnaire, acceptance		-0.159485	0.118591	0.17868	No	NA	NA	NA	NA		-0.1993	0.05361	-3.718	0.0002005		-0.3049	0.07377	-4.132	3.591e-05		-0.6513	0.1943	-3.352	0.0008027		218234	70065	148169	UK Biobank	http://www.nealelab.is/uk-biobank/
Fibroblastic disorders		-0.186543	0.139248	0.180361	No	NA	NA	NA	NA		0.01899	0.06359	0.2987	0.7652		0.04681	0.09079	0.5156	0.6062		0.002331	0.1604	0.01453	0.9884		361194	358004	3190	UK Biobank	http://www.nealelab.is/uk-biobank/
Neck/shoulder pain for 3+ months		0.551216	0.412294	0.181239	No	NA	NA	NA	NA		0.4744	0.1088	4.361	1.295e-05		0.1534	0.1332	1.151	0.2497		0.6896	0.301	2.291	0.02195		81276	25120	56156	UK Biobank	http://www.nealelab.is/uk-biobank/
Diagnoses - main ICD10: I84 Haemorrhoids		0.327177	0.245038	0.181809	No	NA	NA	NA	NA		0.1746	0.07127	2.45	0.01428		0.3078	0.09759	3.154	0.001612		0.4883	0.2025	2.411	0.01589		361194	349092	12102	UK Biobank	http://www.nealelab.is/uk-biobank/
Workplace very hot: Often		0.945023	0.707817	0.181836	No	NA	NA	NA	NA		0.5104	0.09024	5.656	1.546e-08		0.3291	0.1182	2.785	0.005351		0.6509	0.2401	2.711	0.006706		90165	79996	10169	UK Biobank	http://www.nealelab.is/uk-biobank/
Job SOC coding: Care assistants and home carers		0.468759	0.351852	0.182774	No	NA	NA	NA	NA		0.4214	0.1706	2.47	0.0135		0.08268	0.1901	0.4349	0.6637		0.04895	0.381	0.1285	0.8978		91149	89977	1172	UK Biobank	http://www.nealelab.is/uk-biobank/
Treatment/medication code: amlodipine		0.151464	0.113808	0.183232	No	NA	NA	NA	NA		0.1213	0.04858	2.497	0.01253		0.02963	0.06741	0.4395	0.6603		0.09565	0.1363	0.7019	0.4827		361141	346553	14588	UK Biobank	http://www.nealelab.is/uk-biobank/
Diagnoses - main ICD10: H26 Other cataract		0.310745	0.234112	0.184399	No	NA	NA	NA	NA		0.1407	0.06651	2.115	0.03443		-0.001182	0.083	-0.01424	0.9886		0.08606	0.1786	0.4818	0.6299		361194	349888	11306	UK Biobank	http://www.nealelab.is/uk-biobank/
Heel broadband ultrasound attenuation (left)		-0.115225	0.0868257	0.184481	No	NA	NA	NA	NA		0.04636	0.04084	1.135	0.2563		-0.09745	0.04642	-2.099	0.03578		-0.03612	0.09407	-0.384	0.701		114625	NA	NA	UK Biobank	http://www.nealelab.is/uk-biobank/
3mm cylindrical power angle (left)		0.217326	0.164086	0.185349	No	NA	NA	NA	NA		0.02874	0.05531	0.5197	0.6033		0.07271	0.0766	0.9491	0.3426		-0.07387	0.134	-0.5514	0.5813		75389	NA	NA	UK Biobank	http://www.nealelab.is/uk-biobank/
Lymphocyte count		0.119199	0.0900058	0.185388	No	NA	NA	NA	NA		0.03832	0.03489	1.098	0.2721		0.02976	0.04368	0.6814	0.4956		0.07038	0.09001	0.7819	0.4343		173495	NA	NA	UK Biobank and INTERVAL	https://www.cell.com/cell/fulltext/S0092-8674(16)31463-5
Lymphocyte count		0.119199	0.0900058	0.185388	No	NA	NA	NA	NA		0.1125	0.04205	2.674	0.007486		0.03168	0.05106	0.6204	0.535		0.1028	0.09912	1.037	0.2997		349856	NA	NA	UK Biobank	http://www.nealelab.is/uk-biobank/
Diagnoses - main ICD10: K52 Other non-infective gastro-enteritis and colitis		0.610937	0.469289	0.192973	No	NA	NA	NA	NA		0.3605	0.09097	3.962	7.418e-05		0.4912	0.1285	3.822	0.0001323		0.7368	0.2951	2.497	0.01252		361194	352437	8757	UK Biobank	http://www.nealelab.is/uk-biobank/
Diagnoses - main ICD10: M72 Fibroblastic disorders		-0.186191	0.143469	0.194364	No	NA	NA	NA	NA		0.01393	0.06373	0.2186	0.827		0.04612	0.09171	0.5029	0.6151		-0.003964	0.1626	-0.02437	0.9806		361194	358001	3193	UK Biobank	http://www.nealelab.is/uk-biobank/
Diseases of the circulatory system		0.134258	0.103571	0.194873	No	NA	NA	NA	NA		0.282	0.04777	5.903	3.568e-09		0.2769	0.06074	4.558	5.156e-06		0.4312	0.1705	2.529	0.01145		361194	300690	60504	UK Biobank	http://www.nealelab.is/uk-biobank/
Low back pain		0.190608	0.147161	0.195241	No	NA	NA	NA	NA		0.4451	0.07076	6.289	3.186e-10		0.3708	0.0914	4.057	4.98e-05		0.6633	0.2243	2.957	0.003107		361194	355771	5423	UK Biobank	http://www.nealelab.is/uk-biobank/
Other gastritis (incl. Duodenitis)		0.347761	0.269825	0.197453	No	NA	NA	NA	NA		0.4452	0.08265	5.386	7.184e-08		0.2397	0.1022	2.345	0.01902		0.7655	0.2386	3.209	0.001333		361194	350676	10518	UK Biobank	http://www.nealelab.is/uk-biobank/
Type milk consumed: wholemilk		0.367478	0.285521	0.198078	No	NA	NA	NA	NA		0.1224	0.1037	1.181	0.2376		0.2183	0.1482	1.473	0.1408		-0.1893	0.2772	-0.6828	0.4948		51427	48493	2934	UK Biobank	http://www.nealelab.is/uk-biobank/
Heel broadband ultrasound attenuation (right)		-0.0904494	0.0702938	0.198187	No	NA	NA	NA	NA		0.03654	0.03995	0.9146	0.3604		-0.07796	0.04564	-1.708	0.08763		0.008074	0.09204	0.08772	0.9301		114609	NA	NA	UK Biobank	http://www.nealelab.is/uk-biobank/
Treatment/medication code: tramadol		0.245943	0.191194	0.198319	No	NA	NA	NA	NA		0.5732	0.07678	7.465	8.301e-14		0.2848	0.1027	2.774	0.005531		1.185	0.3216	3.685	0.0002285		361141	357130	4011	UK Biobank	http://www.nealelab.is/uk-biobank/
Types of physical activity in last 4 weeks: Strenuous sports		-0.167884	0.130885	0.199601	No	NA	NA	NA	NA		-0.3044	0.04865	-6.256	3.939e-10		-0.2362	0.06555	-3.604	0.0003133		-0.508	0.1758	-2.889	0.003864		359263	321966	37297	UK Biobank	http://www.nealelab.is/uk-biobank/
Palmar fascial fibromatosis [Dupuytren]		-0.169473	0.132142	0.199664	No	NA	NA	NA	NA		-0.001597	0.0659	-0.02423	0.9807		0.04352	0.08889	0.4896	0.6244		-0.1223	0.1632	-0.749	0.4538		361194	358246	2948	UK Biobank	http://www.nealelab.is/uk-biobank/
Mouth/teeth dental problems: Mouth ulcers		0.169568	0.132234	0.199725	No	NA	NA	NA	NA		0.08057	0.04338	1.857	0.06327		0.1503	0.0855	1.758	0.07879		0.1928	0.1196	1.613	0.1068		359841	323010	36831	UK Biobank	http://www.nealelab.is/uk-biobank/
Red blood cell count		-0.0961872	0.0751273	0.200432	No	NA	NA	NA	NA		-0.1045	0.0328	-3.187	0.00144		-0.08248	0.04382	-1.882	0.0598		-0.1015	0.0812	-1.25	0.2114		173511	NA	NA	UK Biobank and INTERVAL	https://www.cell.com/cell/fulltext/S0092-8674(16)31463-21
Final attempt correct: no		0.20765	0.162895	0.202399	No	NA	NA	NA	NA		0.2133	0.09072	2.351	0.01873		0.3701	0.1277	2.898	0.00375		0.5678	0.2305	2.464	0.01375		119729	115148	4581	UK Biobank	http://www.nealelab.is/uk-biobank/
Medication for cholesterol, blood pressure, diabetes, or take exogenous hormones: Cholesterol lowering medication		0.171177	0.134313	0.202501	No	NA	NA	NA	NA		0.2153	0.04359	4.94	7.821e-07		0.1249	0.06163	2.027	0.04263		0.4069	0.1671	2.435	0.0149		193148	168901	24247	UK Biobank	http://www.nealelab.is/uk-biobank/
Diagnoses - main ICD10: N92 Excessive, frequent and irregular menstruation		1.02189	0.804713	0.204125	No	NA	NA	NA	NA		0.5357	0.0949	5.645	1.653e-08		0.3726	0.1152	3.234	0.001223		1.121	0.361	3.106	0.001894		361194	352719	8475	UK Biobank	http://www.nealelab.is/uk-biobank/
Treatment/medication code: ipratropium		0.538789	0.424983	0.204873	No	NA	NA	NA	NA		0.4299	0.1548	2.776	0.005497		0.2411	0.1728	1.395	0.163		0.07253	0.3588	0.2021	0.8398		361141	360665	476	UK Biobank	http://www.nealelab.is/uk-biobank/
Workplace very cold: Sometimes		0.305676	0.241313	0.205256	No	NA	NA	NA	NA		0.4135	0.07149	5.784	7.278e-09		0.1268	0.09857	1.286	0.1984		0.4239	0.1803	2.351	0.01873		90500	47677	42823	UK Biobank	http://www.nealelab.is/uk-biobank/
Starchy food consumers		-0.372057	0.294232	0.20605	No	NA	NA	NA	NA		-0.06506	0.1175	-0.5534	0.58		-0.1202	0.1474	-0.815	0.4151		-0.00311	0.287	-0.01084	0.9914		51427	37721	13706	UK Biobank	http://www.nealelab.is/uk-biobank/
Intra-ocular pressure, Goldmann-correlated (left)		-0.118303	0.0941204	0.208776	No	NA	NA	NA	NA		-0.04138	0.03931	-1.053	0.2925		-0.02672	0.05606	-0.4766	0.6337		-0.03028	0.108	-0.2804	0.7792		76510	NA	NA	UK Biobank	http://www.nealelab.is/uk-biobank/
Cylindrical power (right)		-0.282008	0.224665	0.209393	No	NA	NA	NA	NA		-0.08419	0.07883	-1.068	0.2855		-0.08329	0.1194	-0.6978	0.4853		-0.1792	0.2206	-0.8123	0.4166		77983	NA	NA	UK Biobank	http://www.nealelab.is/uk-biobank/
Job coding: driving instructor, hgv instructor		0.322193	0.256713	0.209453	No	NA	NA	NA	NA		-0.03283	0.125	-0.2626	0.7928		-0.2828	0.1937	-1.46	0.1443		0.04741	0.3714	0.1277	0.8984		89866	89742	124	UK Biobank	http://www.nealelab.is/uk-biobank/
Triglycerides		0.0924253	0.073679	0.209685	No	NA	NA	NA	NA		0.0813	0.03829	2.123	0.03373		0.01387	0.04874	0.2845	0.776		0.3263	0.1231	2.652	0.008009		188580	NA	NA	GLGC	https://www.nature.com/articles/ng.2797
Ulcer of oesophagus		0.356954	0.285219	0.210749	No	NA	NA	NA	NA		0.2382	0.1018	2.339	0.01932		0.213	0.1339	1.591	0.1116		0.2124	0.2137	0.9937	0.3204		361194	358096	3098	UK Biobank	http://www.nealelab.is/uk-biobank/
Which eye(s) affected by astigmatism: Right eye		0.267541	0.213911	0.21104	No	NA	NA	NA	NA		0.346	0.1053	3.285	0.001019		-0.04691	0.1551	-0.3025	0.7623		0.5279	0.287	1.839	0.06585		9749	8298	1451	UK Biobank	http://www.nealelab.is/uk-biobank/
Fractured bone site(s): Other bones		0.359512	0.289645	0.214526	No	NA	NA	NA	NA		0.3547	0.08062	4.4	1.085e-05		0.2744	0.1021	2.688	0.007195		0.112	0.1877	0.5966	0.5508		359241	340454	18787	UK Biobank	http://www.nealelab.is/uk-biobank/
3mm strong meridian (left)		0.0830862	0.0670136	0.215034	No	NA	NA	NA	NA		0.04952	0.04015	1.233	0.2174		0.1096	0.05091	2.153	0.03132		0.1529	0.09052	1.689	0.09127		75398	NA	NA	UK Biobank	http://www.nealelab.is/uk-biobank/
Blood clot, DVT, bronchitis, emphysema, asthma, rhinitis, eczema, allergy diagnosed by doctor: None of the above		-0.0955798	0.077486	0.217386	No	NA	NA	NA	NA		-0.1069	0.03325	-3.214	0.001309		-0.07722	0.05101	-1.514	0.1301		-0.3003	0.1021	-2.941	0.003271		360527	116005	244522	UK Biobank	http://www.nealelab.is/uk-biobank/
Used an inhaler for chest within last hour		0.364956	0.296303	0.218062	No	NA	NA	NA	NA		0.3025	0.1285	2.354	0.01856		-0.005747	0.1647	-0.0349	0.9722		0.2198	0.3006	0.731	0.4648		331625	329201	2424	UK Biobank	http://www.nealelab.is/uk-biobank/
Eye problems/disorders: None of the above		-0.368757	0.299667	0.218488	No	NA	NA	NA	NA		-0.07621	0.07489	-1.018	0.3089		-0.1358	0.09078	-1.496	0.1347		-0.06345	0.2051	-0.3094	0.757		117890	25949	91941	UK Biobank	http://www.nealelab.is/uk-biobank/
Number of incorrect matches in round		0.096677	0.0789441	0.220716	No	NA	NA	NA	NA		0.1282	0.03529	3.633	0.0002803		0.3098	0.05217	5.939	2.876e-09		0.06337	0.0885	0.716	0.474		360686	NA	NA	UK Biobank	http://www.nealelab.is/uk-biobank/
Mineral and other dietary supplements: Calcium		0.164749	0.134596	0.220942	No	NA	NA	NA	NA		0.06977	0.0636	1.097	0.2726		-0.02649	0.08231	-0.3218	0.7476		0.1638	0.1753	0.9342	0.3502		360016	335990	24026	UK Biobank	http://www.nealelab.is/uk-biobank/
Mineral and other dietary supplements: Fish oil (including cod liver oil)		0.18448	0.150994	0.221792	No	NA	NA	NA	NA		0.04978	0.05378	0.9256	0.3546		-0.04157	0.06492	-0.6404	0.5219		0.1617	0.1359	1.19	0.2341		360016	245885	114131	UK Biobank	http://www.nealelab.is/uk-biobank/
Diagnoses - main ICD10: L72 Follicular cysts of skin and subcutaneous tissue		0.300323	0.245894	0.221953	No	NA	NA	NA	NA		0.104	0.09208	1.13	0.2587		0.2108	0.1357	1.553	0.1204		0.08632	0.2983	0.2893	0.7723		361194	354550	6644	UK Biobank	http://www.nealelab.is/uk-biobank/
Fruit consumers		-0.388979	0.31958	0.223544	No	NA	NA	NA	NA		-0.2816	0.09774	-2.881	0.003958		-0.08178	0.1387	-0.5897	0.5554		-0.4658	0.2627	-1.773	0.07619		51427	9506	41921	UK Biobank	http://www.nealelab.is/uk-biobank/
Spherical power (left)		0.116515	0.095923	0.224489	No	NA	NA	NA	NA		0.1361	0.03766	3.615	0.0002998		0.02945	0.05326	0.5529	0.5803		0.2933	0.1151	2.549	0.01082		77739	NA	NA	UK Biobank	http://www.nealelab.is/uk-biobank/
Diagnoses - main ICD10: C67 Malignant neoplasm of bladder		0.290953	0.239568	0.224562	No	NA	NA	NA	NA		0.1646	0.1306	1.26	0.2077		0.2514	0.1736	1.448	0.1475		0.2847	0.3769	0.7555	0.4499		361194	359640	1554	UK Biobank	http://www.nealelab.is/uk-biobank/
Disorders of lens		0.190439	0.15683	0.22463	No	NA	NA	NA	NA		0.1377	0.05584	2.466	0.01367		0.08228	0.07175	1.147	0.2515		0.1353	0.1528	0.8859	0.3757		361194	344118	17076	UK Biobank	http://www.nealelab.is/uk-biobank/
Treatment/medication code: gabapentin		0.397134	0.327468	0.225228	No	NA	NA	NA	NA		0.3644	0.1114	3.272	0.001068		0.4969	0.1939	2.563	0.01038		0.5619	0.3201	1.755	0.07919		361141	359467	1674	UK Biobank	http://www.nealelab.is/uk-biobank/
Time to answer		0.294076	0.243394	0.226959	No	NA	NA	NA	NA		0.03269	0.08814	0.3708	0.7108		0.03647	0.1136	0.3211	0.7481		0.1383	0.1931	0.7162	0.4739		119729	NA	NA	UK Biobank	http://www.nealelab.is/uk-biobank/
Handedness (chirality/laterality): Right-handed		-0.738286	0.61547	0.230315	No	NA	NA	NA	NA		-0.04341	0.07385	-0.5878	0.5566		-0.133	0.09882	-1.346	0.1783		-0.1737	0.2025	-0.8581	0.3909		360913	40671	320242	UK Biobank	http://www.nealelab.is/uk-biobank/
Mouth/teeth dental problems: Dentures		0.0979962	0.0817141	0.230428	No	NA	NA	NA	NA		0.3361	0.04017	8.368	5.873e-17		0.2316	0.05032	4.603	4.156e-06		0.4598	0.1317	3.492	0.0004796		359841	298864	60977	UK Biobank	http://www.nealelab.is/uk-biobank/
Fractured bone site(s): Arm		0.26529	0.221252	0.230513	No	NA	NA	NA	NA		-0.0191	0.1105	-0.1729	0.8627		-0.04201	0.135	-0.3112	0.7556		-0.4038	0.2713	-1.488	0.1366		359241	355565	3676	UK Biobank	http://www.nealelab.is/uk-biobank/
Ever heard an un-real voice		0.343449	0.286906	0.231276	No	NA	NA	NA	NA		0.5153	0.1265	4.075	4.598e-05		0.2354	0.1532	1.537	0.1243		1.037	0.4299	2.411	0.0159		117503	115494	2009	UK Biobank	http://www.nealelab.is/uk-biobank/
6mm strong meridian (left)		0.0778416	0.065156	0.232206	No	NA	NA	NA	NA		0.04869	0.04212	1.156	0.2477		0.09711	0.0505	1.923	0.05451		0.1988	0.09778	2.033	0.04202		65551	NA	NA	UK Biobank	http://www.nealelab.is/uk-biobank/
Particulate matter air pollution (pm10); 2007		0.209564	0.176669	0.235544	No	NA	NA	NA	NA		0.05383	0.06383	0.8434	0.399		-0.01494	0.0837	-0.1785	0.8583		-0.08104	0.1463	-0.5539	0.5797		355245	NA	NA	UK Biobank	http://www.nealelab.is/uk-biobank/
STROKE		0.301314	0.254314	0.236091	No	NA	NA	NA	NA		0.4574	0.2026	2.257	0.024		0.3379	0.1826	1.851	0.06422		-0.1013	0.3645	-0.2778	0.7811		361194	355048	6146	UK Biobank	http://www.nealelab.is/uk-biobank/
Job coding: town planner, development officer		-0.223166	0.188846	0.23731	No	NA	NA	NA	NA		-0.1062	0.1019	-1.042	0.2975		0.0344	0.1508	0.2281	0.8196		0.06482	0.2847	0.2277	0.8199		89866	89649	217	UK Biobank	http://www.nealelab.is/uk-biobank/
Pulse wave peak to peak time		-0.23404	0.198597	0.23861	No	NA	NA	NA	NA		-0.2307	0.06761	-3.413	0.0006435		-0.1648	0.101	-1.632	0.1026		-0.432	0.2255	-1.916	0.05537		118787	NA	NA	UK Biobank	http://www.nealelab.is/uk-biobank/
Birth weight		-0.0904725	0.0770466	0.240292	No	NA	NA	NA	NA		-0.02395	0.03509	-0.6826	0.4949		-0.01487	0.05286	-0.2813	0.7785		-0.1049	0.09522	-1.102	0.2707		205475	NA	NA	UK Biobank	http://www.nealelab.is/uk-biobank/
Illnesses of mother: Heart disease		0.173386	0.147741	0.240561	No	NA	NA	NA	NA		0.2523	0.05776	4.368	1.255e-05		0.04412	0.07749	0.5694	0.5691		0.3765	0.1874	2.009	0.04449		332966	266623	66343	UK Biobank	http://www.nealelab.is/uk-biobank/
Diagnoses - main ICD10: C02 Malignant neoplasm of other and unspecified parts of tongue		0.295325	0.252822	0.242762	No	NA	NA	NA	NA		0.2523	0.15	1.682	0.09258		0.1883	0.1938	0.9715	0.3313		0.5067	0.3946	1.284	0.1991		361194	361042	152	UK Biobank	http://www.nealelab.is/uk-biobank/
Time to complete round		0.0889778	0.0763	0.243551	No	NA	NA	NA	NA		0.09496	0.03367	2.82	0.004802		0.1517	0.05121	2.963	0.003042		0.04471	0.08662	0.5162	0.6057		354739	NA	NA	UK Biobank	http://www.nealelab.is/uk-biobank/
Job SOC coding: Driving instructors		0.253397	0.21778	0.244608	No	NA	NA	NA	NA		-0.01466	0.121	-0.1211	0.9036		-0.3226	0.1877	-1.719	0.08562		0.132	0.3577	0.369	0.7121		91149	91021	128	UK Biobank	http://www.nealelab.is/uk-biobank/
Reason for glasses/contact lenses: For a 'lazy' eye or an eye with poor vision since childhood (called 'amblyopia')		0.291728	0.250782	0.244719	No	NA	NA	NA	NA		0.233	0.115	2.026	0.04276		0.1258	0.1573	0.7994	0.424		0.2906	0.2908	0.9994	0.3176		360677	357713	2964	UK Biobank	http://www.nealelab.is/uk-biobank/
Forced expiratory volume in 1-second (FEV1), Best measure		-0.0753235	0.0649297	0.246017	No	NA	NA	NA	NA		-0.165	0.02822	-5.848	4.982e-09		-0.1455	0.0407	-3.574	0.0003515		-0.325	0.1027	-3.165	0.001553		272338	NA	NA	UK Biobank	http://www.nealelab.is/uk-biobank/
Diabetes diagnosed by doctor		0.123372	0.106518	0.246771	No	NA	NA	NA	NA		0.1778	0.03943	4.511	6.455e-06		0.0382	0.05856	0.6524	0.5141		0.3043	0.1207	2.521	0.01169		360192	342917	17275	UK Biobank	http://www.nealelab.is/uk-biobank/
Substances taken for depression: Unprescribed medication (more than once)		0.24294	0.209848	0.246988	No	NA	NA	NA	NA		0.3175	0.1522	2.086	0.03701		0.5394	0.1971	2.737	0.006195		0.7733	0.4265	1.813	0.06982		117763	113652	4111	UK Biobank	http://www.nealelab.is/uk-biobank/
Non-cancer illness code, self-reported: cholelithiasis/gall stones		-0.259156	0.224195	0.247705	No	NA	NA	NA	NA		0.09681	0.07133	1.357	0.1747		-0.157	0.1085	-1.448	0.1476		0.1183	0.1916	0.6175	0.5369		361141	355200	5941	UK Biobank	http://www.nealelab.is/uk-biobank/
Leisure/social activities: Other group activity		-0.154825	0.133961	0.247785	No	NA	NA	NA	NA		-0.2093	0.05556	-3.767	0.0001655		-0.1267	0.06846	-1.85	0.06427		-0.5693	0.1791	-3.178	0.001481		360063	279885	80178	UK Biobank	http://www.nealelab.is/uk-biobank/
Episodal and paroxysmal disorders		0.24904	0.217622	0.252469	No	NA	NA	NA	NA		0.3884	0.08664	4.482	7.381e-06		0.2839	0.1191	2.384	0.01711		0.4501	0.2333	1.929	0.05375		361194	355776	5418	UK Biobank	http://www.nealelab.is/uk-biobank/
Type of accommodation lived in: A flat, maisonette or apartment		1.48439	1.30913	0.256847	No	NA	NA	NA	NA		0.4198	0.06609	6.351	2.133e-10		0.3477	0.08947	3.887	0.0001016		0.47	0.1827	2.573	0.01009		360088	328237	31851	UK Biobank	http://www.nealelab.is/uk-biobank/
Job coding: non-commissioned officers or other rank of armed forces		0.390546	0.344707	0.257222	No	NA	NA	NA	NA		0.4858	0.1438	3.379	0.0007284		0.35	0.2021	1.732	0.08326		0.5345	0.3436	1.556	0.1198		89866	87863	2003	UK Biobank	http://www.nealelab.is/uk-biobank/
Breathing problems improved/stopped away from workplace or on holiday: Yes		0.313697	0.278202	0.259494	No	NA	NA	NA	NA		0.4085	0.1371	2.979	0.00289		0.5769	0.1889	3.054	0.002259		0.6584	0.3333	1.975	0.04825		91149	88461	2688	UK Biobank	http://www.nealelab.is/uk-biobank/
Ever had period of mania / excitability		0.195779	0.173821	0.260029	No	NA	NA	NA	NA		0.5023	0.1008	4.983	6.264e-07		0.3732	0.138	2.704	0.006856		0.499	0.2918	1.71	0.08722		115338	110522	4816	UK Biobank	http://www.nealelab.is/uk-biobank/
Diagnoses - main ICD10: D25 Leiomyoma of uterus		0.223305	0.198612	0.260874	No	NA	NA	NA	NA		0.1404	0.08775	1.6	0.1097		0.02879	0.1188	0.2422	0.8086		0.02415	0.2024	0.1193	0.905		361194	355687	5507	UK Biobank	http://www.nealelab.is/uk-biobank/
Mineral and other dietary supplements: None of the above		-0.137899	0.12282	0.261532	No	NA	NA	NA	NA		-0.04379	0.05079	-0.8623	0.3885		0.05977	0.06347	0.9417	0.3464		-0.2664	0.1415	-1.883	0.05966		360016	155206	204810	UK Biobank	http://www.nealelab.is/uk-biobank/
Job SOC coding: Authors, writers		0.329223	0.29356	0.262082	No	NA	NA	NA	NA		0.06304	0.1373	0.4592	0.6461		-0.04731	0.1964	-0.2408	0.8097		0.1817	0.3707	0.4903	0.6239		91149	90836	313	UK Biobank	http://www.nealelab.is/uk-biobank/
Diseases of the skin and subcutaneous tissue		0.262999	0.234803	0.262678	No	NA	NA	NA	NA		0.4725	0.1125	4.201	2.656e-05		0.1617	0.1312	1.233	0.2176		0.474	0.2524	1.878	0.06036		361194	334120	27074	UK Biobank	http://www.nealelab.is/uk-biobank/
Job SOC coding: Labourers in building and woodworking trades		0.563086	0.504045	0.263937	No	NA	NA	NA	NA		0.1955	0.1316	1.485	0.1374		0.1125	0.1643	0.6849	0.4934		-0.3091	0.37	-0.8356	0.4034		91149	90609	540	UK Biobank	http://www.nealelab.is/uk-biobank/
Ever had prostate specific antigen (PSA) test		0.174502	0.156449	0.264682	No	NA	NA	NA	NA		-0.09976	0.05746	-1.736	0.08251		0.003887	0.0826	0.04706	0.9625		-0.1059	0.1578	-0.6714	0.502		158108	108649	49459	UK Biobank	http://www.nealelab.is/uk-biobank/
Signal-to-noise-ratio (SNR) of triplet (right)		0.4367	0.392568	0.265958	No	NA	NA	NA	NA		0.3033	0.1016	2.986	0.002828		0.1353	0.1254	1.079	0.2806		0.7475	0.2851	2.622	0.008748		116755	NA	NA	UK Biobank	http://www.nealelab.is/uk-biobank/
Own or rent accommodation lived in: Own with a mortgage		-0.204939	0.184354	0.266285	No	NA	NA	NA	NA		0.03022	0.06009	0.503	0.615		-0.1031	0.08974	-1.149	0.2507		0.1933	0.1701	1.136	0.2559		356340	225107	131233	UK Biobank	http://www.nealelab.is/uk-biobank/
Milk type used: Full cream		0.144194	0.129749	0.266428	No	NA	NA	NA	NA		0.2543	0.06052	4.203	2.639e-05		0.1868	0.08375	2.231	0.0257		0.4874	0.2013	2.421	0.01548		360806	337904	22902	UK Biobank	http://www.nealelab.is/uk-biobank/
Job coding: mathematician		0.212421	0.191535	0.267409	No	NA	NA	NA	NA		0.1012	0.1422	0.7119	0.4766		-0.1618	0.1883	-0.859	0.3903		-0.3397	0.3764	-0.9024	0.3668		89866	89722	144	UK Biobank	http://www.nealelab.is/uk-biobank/
Illnesses of father: Heart disease		-0.120556	0.108951	0.268504	No	NA	NA	NA	NA		0.01701	0.0466	0.365	0.7151		0.01589	0.0638	0.249	0.8033		-0.1515	0.1321	-1.147	0.2514		318570	214460	104110	UK Biobank	http://www.nealelab.is/uk-biobank/
Illnesses of mother: Bowel cancer		-0.261349	0.23659	0.269312	No	NA	NA	NA	NA		-0.1286	0.1079	-1.192	0.2332		0.1155	0.1385	0.8338	0.4044		0.2661	0.3097	0.8592	0.3902		330592	313328	17264	UK Biobank	http://www.nealelab.is/uk-biobank/
Mother's age at death		-0.19819	0.180384	0.271893	No	NA	NA	NA	NA		-0.5221	0.08389	-6.223	4.883e-10		-0.2359	0.1031	-2.288	0.02216		-0.9359	0.3071	-3.048	0.002306		213636	NA	NA	UK Biobank	http://www.nealelab.is/uk-biobank/
Mouth ulcers		0.133192	0.121377	0.27249	No	NA	NA	NA	NA		0.09481	0.03832	2.474	0.01336		0.1318	0.07914	1.665	0.0959		0.2437	0.1169	2.084	0.03717		461031	413940	47091	UK Biobank	https://data.bris.ac.uk/data/dataset/2j2rqgzedxlq02oqbb4vmycnc2
6mm regularity index (left)		0.395525	0.360923	0.273135	No	NA	NA	NA	NA		0.005366	0.1028	0.05218	0.9584		0.01893	0.1472	0.1286	0.8977		0.2078	0.2883	0.7208	0.471		40700	NA	NA	UK Biobank	http://www.nealelab.is/uk-biobank/
Treatment/medication code: cetirizine		0.175022	0.160611	0.275833	No	NA	NA	NA	NA		0.2064	0.09589	2.152	0.03138		-0.03874	0.1225	-0.3163	0.7518		0.3808	0.2504	1.521	0.1283		361141	357071	4070	UK Biobank	http://www.nealelab.is/uk-biobank/
Pregnancy, childbirth and the puerperium		-0.207504	0.190536	0.27613	No	NA	NA	NA	NA		-0.3537	0.1201	-2.944	0.003241		0.08905	0.1664	0.5353	0.5924		-1.403	0.5227	-2.685	0.007254		361194	349235	11959	UK Biobank	http://www.nealelab.is/uk-biobank/
Treatment/medication code: ranitidine		0.320341	0.294689	0.277016	No	NA	NA	NA	NA		0.3857	0.1071	3.601	0.0003164		0.304	0.1159	2.622	0.008738		0.3221	0.2436	1.322	0.1861		361141	355206	5935	UK Biobank	http://www.nealelab.is/uk-biobank/
Transport type for commuting to job workplace: Walk		0.158702	0.146488	0.278639	No	NA	NA	NA	NA		-0.008418	0.07024	-0.1198	0.9046		-0.02846	0.09875	-0.2882	0.7732		-0.02884	0.2012	-0.1433	0.886		190832	160545	30287	UK Biobank	http://www.nealelab.is/uk-biobank/
Illnesses of siblings: Prostate cancer		0.287102	0.265363	0.279286	No	NA	NA	NA	NA		0.3361	0.1739	1.933	0.05325		-0.05338	0.158	-0.338	0.7354		0.595	0.377	1.578	0.1145		279171	274653	4518	UK Biobank	http://www.nealelab.is/uk-biobank/
Number of attempts		0.154727	0.143102	0.279592	No	NA	NA	NA	NA		0.1849	0.0535	3.456	0.0005483		0.2613	0.07728	3.381	0.0007218		0.3499	0.1471	2.378	0.0174		119729	23991	95738	UK Biobank	http://www.nealelab.is/uk-biobank/
Macrophage migration Inhibitory Factor (MIF)		0.377797	0.349844	0.280186	No	NA	NA	NA	NA		0.2783	0.3374	0.8246	0.4096		0.431	0.5212	0.8269	0.4083		-0.3819	0.7049	-0.5418	0.588		8293	NA	NA	Young Finns Study (YFS)	https://www.ncbi.nlm.nih.gov/pmc/articles/PMC5223028/
6mm asymmetry angle (left)		0.215287	0.199825	0.28131	No	NA	NA	NA	NA		0.2666	0.07819	3.41	0.0006489		0.1092	0.1068	1.023	0.3065		0.2455	0.2095	1.172	0.2414		40683	NA	NA	UK Biobank	http://www.nealelab.is/uk-biobank/
Night shifts worked: This type of shift pattern was not worked during job		0.184712	0.171494	0.281447	No	NA	NA	NA	NA		-0.006301	0.1239	-0.05088	0.9594		0.1046	0.1791	0.5843	0.559		-0.202	0.3348	-0.6032	0.5464		25697	917	24780	UK Biobank	http://www.nealelab.is/uk-biobank/
Inverse distance to the nearest road		0.349684	0.324879	0.28177	No	NA	NA	NA	NA		NA	NA	NA	NA		NA	NA	NA	NA		NA	NA	NA	NA		356078	NA	NA	UK Biobank	http://www.nealelab.is/uk-biobank/
Types of physical activity in last 4 weeks: Walking for pleasure (not as a means of transport)		-0.101754	0.0949133	0.283685	No	NA	NA	NA	NA		-0.3565	0.0428	-8.328	8.188e-17		-0.1766	0.05696	-3.101	0.00193		-0.6365	0.1526	-4.17	3.044e-05		359263	100689	258574	UK Biobank	http://www.nealelab.is/uk-biobank/
Breathing problems responsible for leaving job: No		0.346411	0.323245	0.283869	No	NA	NA	NA	NA		0.2926	0.07594	3.853	0.0001168		0.3371	0.117	2.881	0.003966		0.6097	0.232	2.628	0.008582		91149	85737	5412	UK Biobank	http://www.nealelab.is/uk-biobank/
Diseases of veins, lymphatic vessels and lymph nodes, not elsewhere classified		0.114484	0.107098	0.285086	No	NA	NA	NA	NA		0.1327	0.05634	2.355	0.0185		0.04847	0.07215	0.6717	0.5017		0.0375	0.1287	0.2915	0.7707		361194	349327	11867	UK Biobank	http://www.nealelab.is/uk-biobank/
Skin colour		-0.0667792	0.0626661	0.286588	No	NA	NA	NA	NA		-0.01621	0.02991	-0.5417	0.588		-0.09225	0.04679	-1.972	0.04865		-0.07197	0.08549	-0.8419	0.3998		356530	NA	NA	UK Biobank	http://www.nealelab.is/uk-biobank/
Diagnoses - main ICD10: T84 Complications of internal orthopaedic prosthetic devices, implants and grafts		0.185711	0.174829	0.288126	No	NA	NA	NA	NA		0.137	0.09343	1.467	0.1425		0.4323	0.1472	2.936	0.003325		0.2611	0.2455	1.063	0.2877		361194	357475	3719	UK Biobank	http://www.nealelab.is/uk-biobank/
Been in serious accident believed to be life-threatening		0.674961	0.636531	0.288974	No	NA	NA	NA	NA		0.545	0.09777	5.575	2.479e-08		0.3694	0.1417	2.606	0.009163		0.5924	0.2859	2.072	0.03823		117922	106597	11325	UK Biobank	http://www.nealelab.is/uk-biobank/
Cancer code, self-reported: squamous cell carcinoma		0.310534	0.292899	0.289049	No	NA	NA	NA	NA		0.05993	0.1462	0.41	0.6818		0.05099	0.2297	0.222	0.8243		-0.1478	0.4655	-0.3175	0.7508		361141	360692	449	UK Biobank	http://www.nealelab.is/uk-biobank/
6mm weak meridian (right)		0.0655748	0.0618913	0.289365	No	NA	NA	NA	NA		0.07187	0.04022	1.787	0.07391		0.1046	0.05034	2.077	0.03779		0.1788	0.09533	1.875	0.06072		66256	NA	NA	UK Biobank	http://www.nealelab.is/uk-biobank/
Why stopped smoking: None of the above		-0.243607	0.230018	0.289565	No	NA	NA	NA	NA		-0.07298	0.06606	-1.105	0.2693		-0.03136	0.1111	-0.2824	0.7777		-0.001682	0.2007	-0.008381	0.9933		88516	70768	17748	UK Biobank	http://www.nealelab.is/uk-biobank/
Treatment/medication code: salmeterol product		-0.4598	0.43439	0.289829	No	NA	NA	NA	NA		0.1641	0.145	1.132	0.2577		-0.0003436	0.1839	-0.001868	0.9985		-0.3616	0.4318	-0.8373	0.4024		361141	360917	224	UK Biobank	http://www.nealelab.is/uk-biobank/
Mean platelet volume		0.0638222	0.0603333	0.290135	No	NA	NA	NA	NA		0.003727	0.03293	0.1132	0.9099		0.006332	0.0426	0.1487	0.8818		0.06476	0.1015	0.6379	0.5236		173502	NA	NA	UK Biobank and INTERVAL	https://www.cell.com/cell/fulltext/S0092-8674(16)31463-12
Non-cancer illness code, self-reported: gastro-oesophageal reflux (gord) / gastric reflux		0.195546	0.184866	0.29016	No	NA	NA	NA	NA		0.1742	0.0654	2.664	0.007721		0.2135	0.0914	2.335	0.01952		0.4047	0.1908	2.121	0.03391		361141	345931	15210	UK Biobank	http://www.nealelab.is/uk-biobank/
Leisure/social activities: Pub or social club		0.118731	0.113044	0.293574	No	NA	NA	NA	NA		0.06237	0.04265	1.463	0.1436		0.06397	0.06179	1.035	0.3006		-0.05286	0.1134	-0.4663	0.641		360063	261564	98499	UK Biobank	http://www.nealelab.is/uk-biobank/
Ever had eye surgery		0.211575	0.202566	0.296266	No	NA	NA	NA	NA		0.055	0.114	0.4826	0.6294		0.3214	0.1578	2.037	0.04168		0.1688	0.2822	0.5982	0.5497		79912	74087	5825	UK Biobank	http://www.nealelab.is/uk-biobank/
Diagnoses - main ICD10: D12 Benign neoplasm of colon, rectum, anus and anal canal		0.14299	0.137506	0.298395	No	NA	NA	NA	NA		0.1139	0.0649	1.754	0.07935		0.2904	0.08817	3.294	0.0009879		-0.03028	0.1677	-0.1805	0.8567		361194	352317	8877	UK Biobank	http://www.nealelab.is/uk-biobank/
Vitamin and mineral supplements: Vitamin A		0.69505	0.668439	0.298428	No	NA	NA	NA	NA		0.2532	0.1043	2.427	0.01523		0.1464	0.1425	1.027	0.3043		0.7274	0.3475	2.093	0.03635		359245	352510	6735	UK Biobank	http://www.nealelab.is/uk-biobank/
Treatment/medication code: colchicine		-0.220107	0.212067	0.29931	No	NA	NA	NA	NA		0.08769	0.1211	0.7239	0.4691		-0.0604	0.1678	-0.36	0.7189		0.3859	0.3715	1.039	0.2989		361141	360951	190	UK Biobank	http://www.nealelab.is/uk-biobank/
Tobacco smoking: Occasionally		0.178356	0.172425	0.300951	No	NA	NA	NA	NA		0.1245	0.1424	0.8744	0.3819		0.1397	0.1894	0.7373	0.4609		0.2163	0.324	0.6677	0.5044		91353	89979	1374	UK Biobank	http://www.nealelab.is/uk-biobank/
Job coding: author, writer, biographer, book editor, novelist, dramatist, playwright, poet		0.344698	0.334535	0.302832	No	NA	NA	NA	NA		0.1262	0.1346	0.9382	0.3481		-0.02483	0.191	-0.13	0.8966		0.2551	0.3791	0.6729	0.501		89866	89589	277	UK Biobank	http://www.nealelab.is/uk-biobank/
Disorders of muscles		-0.51225	0.498694	0.304334	No	NA	NA	NA	NA		0.05759	0.1375	0.4189	0.6753		0.01549	0.18	0.08603	0.9314		0.0946	0.3478	0.272	0.7856		361194	360707	487	UK Biobank	http://www.nealelab.is/uk-biobank/
Spinal stenosis		0.29293	0.286124	0.305936	No	NA	NA	NA	NA		0.3099	0.09189	3.373	0.0007436		0.1463	0.1238	1.182	0.2372		0.4897	0.2424	2.02	0.04337		361194	359284	1910	UK Biobank	http://www.nealelab.is/uk-biobank/
Ever manic/hyper for 2 days		0.999771	0.981764	0.308516	No	NA	NA	NA	NA		0.6979	0.1097	6.361	2.01e-10		0.4729	0.1371	3.448	0.0005643		0.9047	0.322	2.81	0.004959		117155	110586	6569	UK Biobank	http://www.nealelab.is/uk-biobank/
Vitamin and mineral supplements: Vitamin B		0.943145	0.929746	0.310387	No	NA	NA	NA	NA		0.4767	0.08949	5.326	1.002e-07		0.3702	0.111	3.335	0.0008525		0.8463	0.2866	2.953	0.003147		359245	344453	14792	UK Biobank	http://www.nealelab.is/uk-biobank/
Type 2 diabetes		0.232194	0.228896	0.310388	No	NA	NA	NA	NA		0.3182	0.1202	2.646	0.008148		0.1463	0.151	0.9688	0.3326		0.3119	0.3353	0.9301	0.3523		361194	360306	888	UK Biobank	http://www.nealelab.is/uk-biobank/
Diseases of the eye and adnexa		0.184242	0.182177	0.311856	No	NA	NA	NA	NA		0.1376	0.06373	2.16	0.03079		0.1825	0.07578	2.408	0.01605		0.05192	0.1667	0.3114	0.7555		361194	331316	29878	UK Biobank	http://www.nealelab.is/uk-biobank/
Polyneuropathies and other disorders of the peripheral nervous system		-0.318655	0.315099	0.311879	No	NA	NA	NA	NA		0.05793	0.1431	0.4049	0.6856		-0.09302	0.1889	-0.4924	0.6224		-0.1385	0.4149	-0.3339	0.7385		361194	360634	560	UK Biobank	http://www.nealelab.is/uk-biobank/
Diagnoses - main ICD10: I71 Aortic aneurysm and dissection		0.61921	0.613579	0.312889	No	NA	NA	NA	NA		0.3263	0.1229	2.655	0.007926		0.2685	0.1838	1.461	0.1439		0.2669	0.3741	0.7134	0.4756		361194	360630	564	UK Biobank	http://www.nealelab.is/uk-biobank/
Fractured bone site(s): Leg		0.427824	0.424344	0.313358	No	NA	NA	NA	NA		0.208	0.1509	1.378	0.1682		0.2986	0.1964	1.521	0.1284		0.1619	0.3703	0.4372	0.662		359241	356930	2311	UK Biobank	http://www.nealelab.is/uk-biobank/
Treatment/medication code: symbicort 100/6 turbohaler		0.338978	0.336949	0.314404	No	NA	NA	NA	NA		0.1563	0.115	1.359	0.1741		0.07513	0.1474	0.5096	0.6103		0.2875	0.2893	0.9939	0.3203		361141	358892	2249	UK Biobank	http://www.nealelab.is/uk-biobank/
Non-cancer illness code, self-reported: type 2 diabetes		-0.209586	0.208419	0.314607	No	NA	NA	NA	NA		0.06144	0.07985	0.7695	0.4416		0.05591	0.1176	0.4756	0.6344		-0.06544	0.2293	-0.2854	0.7754		361141	358849	2292	UK Biobank	http://www.nealelab.is/uk-biobank/
Job SOC coding: NCOs and other ranks		0.328346	0.327067	0.315423	No	NA	NA	NA	NA		0.4794	0.1344	3.567	0.0003611		0.3525	0.1949	1.809	0.0705		0.5962	0.3387	1.76	0.07841		91149	89091	2058	UK Biobank	http://www.nealelab.is/uk-biobank/
Gap coding: Looking after the home and/or family		0.186159	0.186085	0.317119	No	NA	NA	NA	NA		0.1335	0.1226	1.089	0.276		0.1676	0.1725	0.9712	0.3314		-0.1174	0.327	-0.3591	0.7195		69370	44793	24577	UK Biobank	http://www.nealelab.is/uk-biobank/
Type of special diet followed: Low calorie		0.496696	0.497625	0.318215	No	NA	NA	NA	NA		0.1658	0.1021	1.623	0.1046		0.2534	0.1444	1.755	0.07933		0.1352	0.2734	0.4944	0.621		51427	45350	6077	UK Biobank	http://www.nealelab.is/uk-biobank/
Depression		0.641524	0.645396	0.320222	No	NA	NA	NA	NA		0.4392	0.1191	3.687	0.0002265		0.5943	0.1495	3.974	7.061e-05		0.6706	0.302	2.22	0.0264		361194	360049	1145	UK Biobank	http://www.nealelab.is/uk-biobank/
Work hours - lumped category: Over 40 hours		-0.207407	0.209158	0.321379	No	NA	NA	NA	NA		0.02326	0.09237	0.2518	0.8012		0.2186	0.1479	1.478	0.1395		-0.00801	0.2302	-0.0348	0.9722		75177	37976	37201	UK Biobank	http://www.nealelab.is/uk-biobank/
Osteoporosis		0.195971	0.197711	0.321589	No	NA	NA	NA	NA		0.08735	0.09612	0.9087	0.3635		0.1181	0.121	0.9755	0.3293		0.4347	0.2816	1.544	0.1227		361194	360261	933	UK Biobank	http://www.nealelab.is/uk-biobank/
Reticulocyte percentage		0.0784645	0.079228	0.321997	No	NA	NA	NA	NA		0.08507	0.04007	2.123	0.03374		0.1519	0.05404	2.81	0.004957		0.04626	0.1158	0.3993	0.6897		344728	NA	NA	UK Biobank	http://www.nealelab.is/uk-biobank/
Diseases of the ear and mastoid process		0.350478	0.354413	0.322713	No	NA	NA	NA	NA		0.4054	0.1096	3.698	0.0002172		0.3136	0.1374	2.283	0.02245		0.5631	0.2689	2.094	0.03626		361194	355942	5252	UK Biobank	http://www.nealelab.is/uk-biobank/
Vitamin and mineral supplements: Vitamin E		0.416156	0.42291	0.325101	No	NA	NA	NA	NA		0.2471	0.08151	3.032	0.002429		0.05445	0.1156	0.471	0.6376		0.7848	0.296	2.651	0.00802		359245	348889	10356	UK Biobank	http://www.nealelab.is/uk-biobank/
ECG, load		-0.287023	0.291704	0.325138	No	NA	NA	NA	NA		-0.4954	0.1084	-4.568	4.915e-06		-0.3962	0.1295	-3.059	0.002218		-1.023	0.3646	-2.807	0.005007		53843	NA	NA	UK Biobank	http://www.nealelab.is/uk-biobank/
Non-cancer illness code, self-reported: osteoporosis		0.152435	0.155481	0.326886	No	NA	NA	NA	NA		0.1181	0.06018	1.963	0.04968		0.05212	0.08593	0.6066	0.5441		0.1869	0.1634	1.144	0.2528		361141	355405	5736	UK Biobank	http://www.nealelab.is/uk-biobank/
Unstable angina pectoris		0.519654	0.531281	0.328018	No	NA	NA	NA	NA		0.225	0.07784	2.891	0.003842		0.1802	0.09958	1.81	0.07034		0.559	0.2382	2.347	0.01892		361194	357755	3439	UK Biobank	http://www.nealelab.is/uk-biobank/
Illnesses of siblings: Heart disease		0.134729	0.138097	0.329259	No	NA	NA	NA	NA		0.2965	0.06854	4.326	1.52e-05		0.08244	0.07845	1.051	0.2933		0.4108	0.2002	2.052	0.04014		280784	252088	28696	UK Biobank	http://www.nealelab.is/uk-biobank/
Total cholesterol		0.0819203	0.0840608	0.32979	No	NA	NA	NA	NA		0.02687	0.04274	0.6286	0.5296		0.05101	0.06147	0.8299	0.4066		0.1333	0.1324	1.007	0.3139		188579	NA	NA	GLGC	https://www.nature.com/articles/ng.2797
Non-cancer illness code, self-reported: eczema/dermatitis		-0.153021	0.157166	0.33024	No	NA	NA	NA	NA		-0.02615	0.0748	-0.3495	0.7267		-0.04831	0.1147	-0.4212	0.6736		0.0174	0.2134	0.08156	0.935		361141	351820	9321	UK Biobank	http://www.nealelab.is/uk-biobank/
Diagnoses - main ICD10: S52 Fracture of forearm		-0.214784	0.221927	0.333138	No	NA	NA	NA	NA		-0.05034	0.08094	-0.6219	0.534		-0.02652	0.1032	-0.2569	0.7973		-0.01852	0.2097	-0.08832	0.9296		361194	356114	5080	UK Biobank	http://www.nealelab.is/uk-biobank/
Diagnoses - main ICD10: K51 Ulcerative colitis		0.256384	0.26539	0.334012	No	NA	NA	NA	NA		0.01783	0.07304	0.2441	0.8072		0.1171	0.1143	1.024	0.3057		0.04658	0.2078	0.2241	0.8227		361194	359051	2143	UK Biobank	http://www.nealelab.is/uk-biobank/
Headaches for 3+ months		0.473819	0.491885	0.335411	No	NA	NA	NA	NA		0.2437	0.06614	3.684	0.0002295		0.00516	0.0943	0.05472	0.9564		0.3533	0.1866	1.894	0.05827		70181	38106	32075	UK Biobank	http://www.nealelab.is/uk-biobank/
Treatment/medication code: arthrotec 50 tablet		0.256885	0.266767	0.335569	No	NA	NA	NA	NA		0.1939	0.1274	1.521	0.1281		0.01954	0.1721	0.1135	0.9096		0.5064	0.451	1.123	0.2615		361141	360833	308	UK Biobank	http://www.nealelab.is/uk-biobank/
Non-cancer illness code, self-reported: hyperthyroidism/thyrotoxicosis		-0.144585	0.15037	0.336285	No	NA	NA	NA	NA		0.01096	0.08581	0.1277	0.8984		0.006104	0.1204	0.05069	0.9596		-0.5309	0.2829	-1.877	0.06058		361141	358411	2730	UK Biobank	http://www.nealelab.is/uk-biobank/
Non-cancer illness code, self-reported: rheumatoid arthritis		0.186939	0.194527	0.336556	No	NA	NA	NA	NA		0.1669	0.0963	1.733	0.08303		0.01575	0.1268	0.1242	0.9012		0.3701	0.2414	1.533	0.1252		361141	357124	4017	UK Biobank	http://www.nealelab.is/uk-biobank/
Workplace full of chemical or other fumes: Sometimes		0.213644	0.222459	0.336866	No	NA	NA	NA	NA		0.3756	0.09318	4.031	5.547e-05		0.3905	0.1193	3.273	0.001064		0.7762	0.2842	2.731	0.006317		89060	67351	21709	UK Biobank	http://www.nealelab.is/uk-biobank/
Gap coding: Unable to work due to sickness or disability		0.50345	0.524422	0.33705	No	NA	NA	NA	NA		0.5482	0.1503	3.647	0.0002656		0.4784	0.1915	2.499	0.01247		1.133	0.4376	2.589	0.009626		67892	65864	2028	UK Biobank	http://www.nealelab.is/uk-biobank/
Fractured bone site(s): Ankle		0.139986	0.146384	0.338927	No	NA	NA	NA	NA		0.1054	0.08909	1.183	0.237		0.4411	0.1357	3.25	0.001153		-0.03204	0.2362	-0.1357	0.8921		359241	354173	5068	UK Biobank	http://www.nealelab.is/uk-biobank/
Diagnoses - main ICD10: S66 Injury of muscle and tendon at wrist and hand level		0.708992	0.742632	0.339729	No	NA	NA	NA	NA		0.00375	0.1282	0.02926	0.9767		0.1749	0.1963	0.8906	0.3732		-0.2983	0.3622	-0.8235	0.4102		361194	360405	789	UK Biobank	http://www.nealelab.is/uk-biobank/
Certain infectious and parasitic diseases		0.483799	0.507805	0.340729	No	NA	NA	NA	NA		0.45	0.1678	2.681	0.007332		0.3977	0.2073	1.919	0.05504		1.074	0.4681	2.293	0.02183		361194	353664	7530	UK Biobank	http://www.nealelab.is/uk-biobank/
Certain infectious and parasitic diseases		0.483799	0.507805	0.340729	No	NA	NA	NA	NA		0.4436	0.1557	2.85	0.004373		0.4398	0.1923	2.287	0.02218		0.943	0.3974	2.373	0.01766		361194	351897	9297	UK Biobank	http://www.nealelab.is/uk-biobank/
Medication for pain relief, constipation, heartburn: Ranitidine (e.g. Zantac)		0.267982	0.281717	0.34148	No	NA	NA	NA	NA		0.3886	0.1045	3.719	0.0002		0.368	0.1269	2.9	0.003728		0.4107	0.2522	1.629	0.1034		357084	350258	6826	UK Biobank	http://www.nealelab.is/uk-biobank/
Job SOC coding: Public service administrative professionals		0.184352	0.19469	0.343691	No	NA	NA	NA	NA		-0.04407	0.1339	-0.3291	0.7421		0.04769	0.1619	0.2947	0.7683		-0.232	0.3508	-0.6613	0.5084		91149	89797	1352	UK Biobank	http://www.nealelab.is/uk-biobank/
Diagnoses - main ICD10: S09 Other and unspecified injuries of head		0.215058	0.227576	0.344662	No	NA	NA	NA	NA		0.2728	0.1121	2.433	0.01497		0.2555	0.1528	1.672	0.0945		0.1681	0.2659	0.6321	0.5273		361194	359861	1333	UK Biobank	http://www.nealelab.is/uk-biobank/
Forced expiratory volume in 1-second (FEV1), predicted percentage		-0.0895551	0.0951031	0.346365	No	NA	NA	NA	NA		-0.1392	0.03791	-3.673	0.00024		-0.1446	0.05135	-2.816	0.004857		-0.2325	0.1014	-2.293	0.02185		117241	NA	NA	UK Biobank	http://www.nealelab.is/uk-biobank/
Illnesses of father: Lung cancer		-0.145759	0.154813	0.34644	No	NA	NA	NA	NA		0.226	0.05749	3.931	8.462e-05		0.2094	0.08116	2.58	0.009881		0.4534	0.1812	2.502	0.01236		314072	284866	29206	UK Biobank	http://www.nealelab.is/uk-biobank/
Lymphocyte count		0.0792108	0.0842763	0.347272	No	NA	NA	NA	NA		0.03832	0.03489	1.098	0.2721		0.02976	0.04368	0.6814	0.4956		0.07038	0.09001	0.7819	0.4343		173495	NA	NA	UK Biobank and INTERVAL	https://www.cell.com/cell/fulltext/S0092-8674(16)31463-5
Lymphocyte count		0.0792108	0.0842763	0.347272	No	NA	NA	NA	NA		0.1125	0.04205	2.674	0.007486		0.03168	0.05106	0.6204	0.535		0.1028	0.09912	1.037	0.2997		349856	NA	NA	UK Biobank	http://www.nealelab.is/uk-biobank/
Diagnoses - main ICD10: I20 Angina pectoris		0.309239	0.329154	0.347477	No	NA	NA	NA	NA		0.2259	0.06627	3.409	0.0006529		0.2122	0.08397	2.527	0.01149		0.4404	0.1963	2.244	0.02483		361194	354948	6246	UK Biobank	http://www.nealelab.is/uk-biobank/
Hernia		0.140564	0.14986	0.348263	No	NA	NA	NA	NA		0.2226	0.05399	4.123	3.741e-05		0.1349	0.07178	1.879	0.06025		0.1768	0.1566	1.129	0.2588		361194	334997	26197	UK Biobank	http://www.nealelab.is/uk-biobank/
Cardiac arrhytmias, COPD co-morbidities		-0.142137	0.15166	0.348649	No	NA	NA	NA	NA		0.006253	0.05238	0.1194	0.905		0.07753	0.07702	1.007	0.3141		0.07693	0.1479	0.5202	0.603		361194	352393	8801	UK Biobank	http://www.nealelab.is/uk-biobank/
Yogurt/ice-cream consumers		-0.166951	0.178194	0.348805	No	NA	NA	NA	NA		-0.1426	0.1012	-1.408	0.159		-0.3278	0.1255	-2.613	0.008974		-0.5281	0.2689	-1.964	0.04954		51427	30624	20803	UK Biobank	http://www.nealelab.is/uk-biobank/
Malignant neoplasm of skin		-0.126545	0.135231	0.349391	No	NA	NA	NA	NA		0.004257	0.05185	0.0821	0.9346		0.05738	0.06397	0.897	0.3697		-0.1336	0.1227	-1.088	0.2764		361194	344663	16531	UK Biobank	http://www.nealelab.is/uk-biobank/
NA		-0.126545	0.135231	0.349391	No	NA	NA	NA	NA		0.3843	0.1328	2.893	0.003814		0.1494	0.1566	0.9541	0.34		-0.005461	0.2953	-0.0185	0.9852		361194	360685	509	UK Biobank	http://www.nealelab.is/uk-biobank/
NA		-0.126545	0.135231	0.349391	No	NA	NA	NA	NA		0.1178	0.08265	1.425	0.1542		0.04571	0.1148	0.3982	0.6905		0.04959	0.2387	0.2078	0.8354		361194	355504	5690	UK Biobank	http://www.nealelab.is/uk-biobank/
NA		-0.126545	0.135231	0.349391	No	NA	NA	NA	NA		-0.02642	0.06501	-0.4065	0.6844		0.1324	0.08367	1.583	0.1134		0.02797	0.168	0.1665	0.8677		361194	354399	6795	UK Biobank	http://www.nealelab.is/uk-biobank/
NA		-0.126545	0.135231	0.349391	No	NA	NA	NA	NA		0.004257	0.05185	0.0821	0.9346		0.05738	0.06397	0.897	0.3697		-0.1336	0.1227	-1.088	0.2764		361194	344663	16531	UK Biobank	http://www.nealelab.is/uk-biobank/
NA		-0.126545	0.135231	0.349391	No	NA	NA	NA	NA		0.5012	0.1176	4.261	2.037e-05		0.4034	0.16	2.522	0.01167		0.5897	0.3123	1.888	0.05898		361194	359250	1944	UK Biobank	http://www.nealelab.is/uk-biobank/
Forced vital capacity (FVC), Best measure		-0.0579945	0.0620462	0.349943	No	NA	NA	NA	NA		-0.1489	0.02795	-5.326	1.004e-07		-0.1238	0.04015	-3.083	0.002051		-0.2645	0.09493	-2.787	0.005326		272338	NA	NA	UK Biobank	http://www.nealelab.is/uk-biobank/
Hair colour (natural, before greying): Blonde		0.0744979	0.0799062	0.351173	No	NA	NA	NA	NA		0.03027	0.03349	0.904	0.366		0.007738	0.04129	0.1874	0.8513		0.0355	0.08857	0.4008	0.6885		360270	319092	41178	UK Biobank	http://www.nealelab.is/uk-biobank/
Inverse distance to the nearest major road		0.204201	0.22005	0.35342	No	NA	NA	NA	NA		0.08138	0.1447	0.5623	0.5739		-0.2586	0.2584	-1.001	0.3169		0.1817	0.4285	0.424	0.6716		356078	NA	NA	UK Biobank	http://www.nealelab.is/uk-biobank/
Dissection of aorta		0.150126	0.161849	0.353631	No	NA	NA	NA	NA		0.2137	0.1329	1.608	0.1078		0.03589	0.1547	0.232	0.8165		0.6011	0.3366	1.786	0.07413		361194	361065	129	UK Biobank	http://www.nealelab.is/uk-biobank/
Non-cancer illness code, self-reported: sciatica		0.209767	0.226483	0.354345	No	NA	NA	NA	NA		0.4111	0.1607	2.559	0.01051		0.3488	0.1745	1.999	0.04561		0.7835	0.4503	1.74	0.08189		361141	357741	3400	UK Biobank	http://www.nealelab.is/uk-biobank/
Spread type: Butter/spreadable butter		0.0975105	0.105454	0.355138	No	NA	NA	NA	NA		-0.03579	0.04282	-0.836	0.4032		0.1197	0.05932	2.018	0.04361		0.02165	0.1126	0.1922	0.8476		360291	229101	131190	UK Biobank	http://www.nealelab.is/uk-biobank/
Non-cancer illness code, self-reported: hiatus hernia		0.134118	0.145057	0.355178	No	NA	NA	NA	NA		0.2695	0.07845	3.435	0.0005916		0.2029	0.109	1.861	0.06276		0.6575	0.2484	2.647	0.008111		361141	352801	8340	UK Biobank	http://www.nealelab.is/uk-biobank/
Lymphocyte percentage of white cells		0.0831155	0.0900157	0.355828	No	NA	NA	NA	NA		0.06649	0.03598	1.848	0.06461		0.05938	0.04531	1.31	0.19		0.05792	0.08971	0.6456	0.5185		173496	NA	NA	UK Biobank and INTERVAL	https://www.cell.com/cell/fulltext/S0092-8674(16)31463-6
Cereal type: Muesli		-0.110611	0.119846	0.356034	No	NA	NA	NA	NA		-0.1972	0.04212	-4.682	2.84e-06		-0.2015	0.05659	-3.56	0.000371		-0.5448	0.1548	-3.519	0.000433		299898	238375	61523	UK Biobank	http://www.nealelab.is/uk-biobank/
Malignant neoplasm of digestive organs		0.138422	0.150006	0.356123	No	NA	NA	NA	NA		0.1178	0.08265	1.425	0.1542		0.04571	0.1148	0.3982	0.6905		0.04959	0.2387	0.2078	0.8354		361194	355504	5690	UK Biobank	http://www.nealelab.is/uk-biobank/
NA		0.138422	0.150006	0.356123	No	NA	NA	NA	NA		0.3843	0.1328	2.893	0.003814		0.1494	0.1566	0.9541	0.34		-0.005461	0.2953	-0.0185	0.9852		361194	360685	509	UK Biobank	http://www.nealelab.is/uk-biobank/
NA		0.138422	0.150006	0.356123	No	NA	NA	NA	NA		0.1178	0.08265	1.425	0.1542		0.04571	0.1148	0.3982	0.6905		0.04959	0.2387	0.2078	0.8354		361194	355504	5690	UK Biobank	http://www.nealelab.is/uk-biobank/
NA		0.138422	0.150006	0.356123	No	NA	NA	NA	NA		-0.02642	0.06501	-0.4065	0.6844		0.1324	0.08367	1.583	0.1134		0.02797	0.168	0.1665	0.8677		361194	354399	6795	UK Biobank	http://www.nealelab.is/uk-biobank/
NA		0.138422	0.150006	0.356123	No	NA	NA	NA	NA		0.004257	0.05185	0.0821	0.9346		0.05738	0.06397	0.897	0.3697		-0.1336	0.1227	-1.088	0.2764		361194	344663	16531	UK Biobank	http://www.nealelab.is/uk-biobank/
NA		0.138422	0.150006	0.356123	No	NA	NA	NA	NA		0.5012	0.1176	4.261	2.037e-05		0.4034	0.16	2.522	0.01167		0.5897	0.3123	1.888	0.05898		361194	359250	1944	UK Biobank	http://www.nealelab.is/uk-biobank/
Treatment/medication code: flecainide		-0.172484	0.187433	0.357443	No	NA	NA	NA	NA		0.06084	0.1224	0.4972	0.6191		-0.4209	0.1714	-2.456	0.01406		-0.1108	0.3357	-0.3301	0.7413		361141	360537	604	UK Biobank	http://www.nealelab.is/uk-biobank/
Job coding: machine operator, processor, foreman		0.1116	0.122003	0.360334	No	NA	NA	NA	NA		0.2276	0.09666	2.354	0.01855		0.1376	0.1291	1.066	0.2865		0.5677	0.3059	1.856	0.06345		89866	89623	243	UK Biobank	http://www.nealelab.is/uk-biobank/
Illnesses of siblings: Bowel cancer		-0.337523	0.369266	0.360697	No	NA	NA	NA	NA		0.1505	0.1081	1.393	0.1638		0.2178	0.1672	1.303	0.1927		0.2271	0.2716	0.8364	0.4029		279242	272515	6727	UK Biobank	http://www.nealelab.is/uk-biobank/
FI5 : family relationship calculation		-0.15494	0.169513	0.360702	No	NA	NA	NA	NA		-0.1576	0.05357	-2.941	0.003269		-0.2295	0.08809	-2.606	0.00917		-0.373	0.1679	-2.221	0.02634		113356	57434	55922	UK Biobank	http://www.nealelab.is/uk-biobank/
Been involved in combat or exposed to war-zone		0.139646	0.152815	0.360807	No	NA	NA	NA	NA		0.3583	0.1105	3.242	0.001188		0.111	0.1315	0.8448	0.3982		0.3276	0.2588	1.266	0.2056		117954	113944	4010	UK Biobank	http://www.nealelab.is/uk-biobank/
Spread type: Never/rarely use spread		0.103853	0.114045	0.362486	No	NA	NA	NA	NA		0.06243	0.05311	1.175	0.2398		-0.0431	0.06584	-0.6546	0.5127		-0.1419	0.1382	-1.027	0.3046		360291	323712	36579	UK Biobank	http://www.nealelab.is/uk-biobank/
Diagnoses - main ICD10: I83 Varicose veins of lower extremities		0.0971163	0.107204	0.364989	No	NA	NA	NA	NA		0.1274	0.05656	2.252	0.02433		0.001324	0.0722	0.01834	0.9854		0.1274	0.1323	0.9632	0.3354		361194	352431	8763	UK Biobank	http://www.nealelab.is/uk-biobank/
6mm cylindrical power (left)		-0.168136	0.18575	0.365373	No	NA	NA	NA	NA		0.06227	0.07766	0.8019	0.4226		0.03152	0.1015	0.3105	0.7562		-0.2274	0.2022	-1.124	0.2609		65551	NA	NA	UK Biobank	http://www.nealelab.is/uk-biobank/
Diagnoses - main ICD10: E04 Other non-toxic goitre		0.160678	0.177709	0.365908	No	NA	NA	NA	NA		0.02616	0.09642	0.2713	0.7862		0.1782	0.1289	1.382	0.1669		-0.08189	0.2343	-0.3495	0.7267		361194	360142	1052	UK Biobank	http://www.nealelab.is/uk-biobank/
Leg predicted mass (right)		-0.0477401	0.0528478	0.36634	No	NA	NA	NA	NA		-0.01832	0.02751	-0.6659	0.5054		-0.07876	0.0325	-2.423	0.01539		-0.1305	0.07557	-1.727	0.08413		354798	NA	NA	UK Biobank	http://www.nealelab.is/uk-biobank/
Hair/balding pattern: Pattern 4		0.0584436	0.06472	0.366514	No	NA	NA	NA	NA		-0.009146	0.03115	-0.2936	0.7691		-0.05206	0.04261	-1.222	0.2218		-0.05612	0.08803	-0.6375	0.5238		165649	135424	30225	UK Biobank	http://www.nealelab.is/uk-biobank/
Non-butter spread type details: Flora Pro-Active or Benecol		0.175209	0.194355	0.367328	No	NA	NA	NA	NA		-0.1567	0.08039	-1.949	0.05125		0.1048	0.119	0.8806	0.3786		-0.1165	0.2127	-0.5476	0.584		190094	161046	29048	UK Biobank	http://www.nealelab.is/uk-biobank/
Job SOC coding: Personal assistants and other secretaries		-0.204443	0.226883	0.367539	No	NA	NA	NA	NA		-0.06111	0.09286	-0.658	0.5105		-0.2682	0.1297	-2.067	0.0387		0.5604	0.289	1.939	0.05248		91149	85731	5418	UK Biobank	http://www.nealelab.is/uk-biobank/
Years of cough on most days		-0.179816	0.200463	0.369718	No	NA	NA	NA	NA		0.2694	0.1753	1.537	0.1244		0.3418	0.2289	1.493	0.1354		0.3956	0.4085	0.9686	0.3328		12593	NA	NA	UK Biobank	http://www.nealelab.is/uk-biobank/
Treatment/medication code: sumatriptan		0.244358	0.272915	0.370593	No	NA	NA	NA	NA		-0.005412	0.1141	-0.04741	0.9622		-0.05575	0.145	-0.3846	0.7005		-0.2087	0.3058	-0.6826	0.4949		361141	360155	986	UK Biobank	http://www.nealelab.is/uk-biobank/
Treatment/medication code: garlic product		0.376951	0.422434	0.372215	No	NA	NA	NA	NA		0.3959	0.1742	2.273	0.02301		0.3985	0.1965	2.029	0.0425		0.5333	0.3568	1.495	0.135		361141	356272	4869	UK Biobank	http://www.nealelab.is/uk-biobank/
Diagnoses - main ICD10: M13 Other arthritis		0.326636	0.369711	0.376972	No	NA	NA	NA	NA		0.35	0.1249	2.803	0.005058		0.3619	0.1609	2.25	0.02447		0.1884	0.3327	0.5661	0.5713		361194	360084	1110	UK Biobank	http://www.nealelab.is/uk-biobank/
Other arthritis (FG)		0.326636	0.369711	0.376972	No	NA	NA	NA	NA		0.35	0.1249	2.803	0.005058		0.3619	0.1609	2.25	0.02447		0.1884	0.3327	0.5661	0.5713		361194	359982	1212	UK Biobank	http://www.nealelab.is/uk-biobank/
3mm weak meridian (left)		0.0527862	0.0598542	0.377824	No	NA	NA	NA	NA		0.05645	0.0395	1.429	0.1529		0.107	0.04974	2.151	0.03149		0.1676	0.09177	1.827	0.06776		75398	NA	NA	UK Biobank	http://www.nealelab.is/uk-biobank/
Ventricular rate		0.563984	0.639613	0.377908	No	NA	NA	NA	NA		0.2859	0.1016	2.813	0.004907		0.1798	0.1386	1.297	0.1945		0.7966	0.2971	2.681	0.00733		10817	NA	NA	UK Biobank	http://www.nealelab.is/uk-biobank/
Age diabetes diagnosed		0.143972	0.163542	0.378678	No	NA	NA	NA	NA		0.2196	0.1681	1.307	0.1914		-0.3829	0.2604	-1.47	0.1415		0.5805	0.449	1.293	0.196		16166	NA	NA	UK Biobank	http://www.nealelab.is/uk-biobank/
Vitamin C		-0.175215	0.199824	0.380571	No	NA	NA	NA	NA		-0.07612	0.09245	-0.8233	0.4103		-0.06661	0.1149	-0.5796	0.5622		-0.287	0.2567	-1.118	0.2635		51453	NA	NA	UK Biobank	http://www.nealelab.is/uk-biobank/
Job coding: civil service senior manager outside the senior civil service (former grades 6 and 7)		0.158018	0.180299	0.380799	No	NA	NA	NA	NA		-0.02963	0.1242	-0.2386	0.8114		0.03853	0.1528	0.2522	0.8009		-0.205	0.326	-0.6288	0.5294		89866	88542	1324	UK Biobank	http://www.nealelab.is/uk-biobank/
Reproduciblity of spirometry measurement using ERS/ATS criteria		0.196049	0.223957	0.381364	No	NA	NA	NA	NA		0.1111	0.07846	1.416	0.1566		0.01448	0.08998	0.1609	0.8722		0.3504	0.1754	1.997	0.0458		272338	59808	212530	UK Biobank	http://www.nealelab.is/uk-biobank/
Coxarthrosis [arthrosis of hip](FG)		0.154778	0.17723	0.382489	No	NA	NA	NA	NA		0.06036	0.06387	0.945	0.3446		0.04519	0.0759	0.5954	0.5516		0.1471	0.1422	1.035	0.3007		361194	351784	9410	UK Biobank	http://www.nealelab.is/uk-biobank/
Diagnoses - main ICD10: M16 Coxarthrosis [arthrosis of hip]		0.154778	0.17723	0.382489	No	NA	NA	NA	NA		0.06036	0.06387	0.945	0.3446		0.04519	0.0759	0.5954	0.5516		0.1471	0.1422	1.035	0.3007		361194	352058	9136	UK Biobank	http://www.nealelab.is/uk-biobank/
Illnesses of siblings: Stroke		0.520896	0.597621	0.383419	No	NA	NA	NA	NA		0.4478	0.1757	2.548	0.01083		0.2384	0.1725	1.382	0.167		0.4694	0.3712	1.265	0.206		279577	270380	9197	UK Biobank	http://www.nealelab.is/uk-biobank/
6mm cylindrical power angle (right)		-0.142808	0.163866	0.383484	No	NA	NA	NA	NA		0.04222	0.06065	0.6961	0.4863		0.08848	0.09847	0.8986	0.3689		0.2224	0.1625	1.369	0.1711		66237	NA	NA	UK Biobank	http://www.nealelab.is/uk-biobank/
Diagnoses - main ICD10: M48 Other spondylopathies		0.282067	0.323903	0.383842	No	NA	NA	NA	NA		0.3259	0.09165	3.556	0.000376		0.1019	0.1294	0.7877	0.4309		0.5552	0.2516	2.207	0.02735		361194	359304	1890	UK Biobank	http://www.nealelab.is/uk-biobank/
Illnesses of adopted siblings: None of the above (group 2)		-0.300867	0.345987	0.384523	No	NA	NA	NA	NA		0.1166	0.1108	1.052	0.2929		-0.1292	0.1491	-0.8667	0.3861		0.08538	0.3228	0.2645	0.7914		1869	292	1577	UK Biobank	http://www.nealelab.is/uk-biobank/
Monocyte count		0.0693233	0.0797519	0.384717	No	NA	NA	NA	NA		-0.003575	0.03397	-0.1052	0.9162		0.009707	0.04739	0.2048	0.8377		0.02171	0.09022	0.2406	0.8098		173500	NA	NA	UK Biobank and INTERVAL	https://www.cell.com/cell/fulltext/S0092-8674(16)31463-10
Monocyte count		0.0693233	0.0797519	0.384717	No	NA	NA	NA	NA		0.1062	0.03346	3.174	0.001502		0.06676	0.0462	1.445	0.1485		0.1606	0.09042	1.777	0.07562		349856	NA	NA	UK Biobank	http://www.nealelab.is/uk-biobank/
Leg fat-free mass (right)		-0.0453917	0.0525576	0.387777	No	NA	NA	NA	NA		-0.0175	0.02752	-0.6357	0.525		-0.07851	0.03249	-2.416	0.01569		-0.129	0.07542	-1.71	0.08723		354798	NA	NA	UK Biobank	http://www.nealelab.is/uk-biobank/
3mm cylindrical power (left)		-0.147141	0.170371	0.387779	No	NA	NA	NA	NA		0.03671	0.05974	0.6144	0.5389		-0.03071	0.07798	-0.3938	0.6937		0.05349	0.1498	0.357	0.7211		75398	NA	NA	UK Biobank	http://www.nealelab.is/uk-biobank/
Mean platelet (thrombocyte) volume		0.0423845	0.0491018	0.388029	No	NA	NA	NA	NA		0.02489	0.02412	1.032	0.3021		-0.05062	0.03522	-1.437	0.1507		-0.004125	0.07617	-0.05416	0.9568		350470	NA	NA	UK Biobank	http://www.nealelab.is/uk-biobank/
Treatment/medication code: valsartan		0.293233	0.339794	0.388152	No	NA	NA	NA	NA		-0.01067	0.09406	-0.1135	0.9097		-0.03586	0.1391	-0.2577	0.7966		-0.05087	0.2217	-0.2294	0.8185		361141	359434	1707	UK Biobank	http://www.nealelab.is/uk-biobank/
Diagnoses - main ICD10: K30 Dyspepsia		0.821256	0.954201	0.389418	No	NA	NA	NA	NA		0.2639	0.1011	2.61	0.009042		0.2101	0.1529	1.374	0.1694		0.627	0.2963	2.116	0.03432		361194	353608	7586	UK Biobank	http://www.nealelab.is/uk-biobank/
Handedness (chirality/laterality): Left-handed		0.86832	1.00994	0.389911	No	NA	NA	NA	NA		0.04122	0.0721	0.5717	0.5676		0.1572	0.0966	1.627	0.1036		0.06866	0.1843	0.3726	0.7094		360913	326328	34585	UK Biobank	http://www.nealelab.is/uk-biobank/
Body mass index (BMI)		0.0507005	0.0590187	0.390309	No	NA	NA	NA	NA		0.1423	0.0289	4.922	8.564e-07		0.01669	0.03508	0.4759	0.6341		0.2105	0.08293	2.538	0.01114		359983	NA	NA	UK Biobank	http://www.nealelab.is/uk-biobank/
Body mass index (BMI)		0.0507005	0.0590187	0.390309	No	NA	NA	NA	NA		0.1398	0.02895	4.83	1.363e-06		0.01938	0.035	0.5538	0.5797		0.2104	0.08326	2.527	0.01149		354831	NA	NA	UK Biobank	http://www.nealelab.is/uk-biobank/
6mm strong meridian (right)		0.0550841	0.0643706	0.392144	No	NA	NA	NA	NA		0.06431	0.04082	1.575	0.1151		0.108	0.04987	2.166	0.03034		0.2154	0.09904	2.174	0.02968		66256	NA	NA	UK Biobank	http://www.nealelab.is/uk-biobank/
Diagnoses - main ICD10: E11 Non-insulin-dependent diabetes mellitus		0.186516	0.218046	0.392332	No	NA	NA	NA	NA		0.2911	0.1162	2.504	0.01227		0.1303	0.1476	0.8824	0.3776		0.2384	0.3308	0.7206	0.4711		361194	360489	705	UK Biobank	http://www.nealelab.is/uk-biobank/
Gas or solid-fuel cooking/heating: A gas fire that you use regularly in winter time		-0.195381	0.229789	0.395179	No	NA	NA	NA	NA		0.0003959	0.08168	0.004847	0.9961		0.1134	0.1169	0.9707	0.3317		0.2585	0.2273	1.137	0.2555		360066	214751	145315	UK Biobank	http://www.nealelab.is/uk-biobank/
Job SOC coding: Town planners		-0.166652	0.196244	0.395765	No	NA	NA	NA	NA		-0.09388	0.1101	-0.8529	0.3937		0.044	0.1609	0.2735	0.7845		0.09206	0.2969	0.3101	0.7565		91149	90928	221	UK Biobank	http://www.nealelab.is/uk-biobank/
Ischaemic heart disease, wide definition		0.0732596	0.0865389	0.397245	No	NA	NA	NA	NA		0.2119	0.04215	5.027	4.977e-07		0.191	0.05753	3.321	0.000898		0.3711	0.1543	2.405	0.01617		361194	340337	20857	UK Biobank	http://www.nealelab.is/uk-biobank/
Hippocampus volume		0.446965	0.530286	0.399298	No	NA	NA	NA	NA		0.02873	0.08706	0.33	0.7414		-0.06552	0.1295	-0.5059	0.6129		-0.04115	0.2691	-0.1529	0.8785		30721	NA	NA	ENIGMA	http://www.nature.com/nature/journal/v520/n7546/full/nature14101.html
Illnesses of father: Stroke		0.233859	0.277507	0.399389	No	NA	NA	NA	NA		0.03203	0.1048	0.3057	0.7598		0.05149	0.1519	0.3389	0.7347		-0.09374	0.2816	-0.3328	0.7393		314801	265628	49173	UK Biobank	http://www.nealelab.is/uk-biobank/
Coffee type: Other type of coffee		0.198179	0.235195	0.399445	No	NA	NA	NA	NA		0.199	0.118	1.686	0.09185		-0.09555	0.1691	-0.5651	0.572		0.8402	0.3955	2.124	0.03366		283449	278658	4791	UK Biobank	http://www.nealelab.is/uk-biobank/
ECG, phase time		-0.270107	0.322055	0.401638	No	NA	NA	NA	NA		-0.4499	0.1252	-3.593	0.0003264		-0.4202	0.1453	-2.891	0.003835		-0.9986	0.3961	-2.521	0.01171		53998	NA	NA	UK Biobank	http://www.nealelab.is/uk-biobank/
Treatment/medication code: simvastatin		0.0972987	0.116137	0.402148	No	NA	NA	NA	NA		0.1947	0.04591	4.24	2.236e-05		0.06344	0.06113	1.038	0.2994		0.3164	0.1504	2.104	0.03539		361141	320220	40921	UK Biobank	http://www.nealelab.is/uk-biobank/
Waist circumference		0.0493064	0.0588762	0.402335	No	NA	NA	NA	NA		0.1243	0.02937	4.232	2.313e-05		0.04841	0.03503	1.382	0.167		0.1384	0.07864	1.76	0.07837		360564	NA	NA	UK Biobank	http://www.nealelab.is/uk-biobank/
Job coding: higher education teaching professional, university lecturer/professor (including college/university head/vice chancellor)		0.211496	0.252627	0.402488	No	NA	NA	NA	NA		-0.0175	0.08908	-0.1965	0.8442		0.06052	0.1239	0.4887	0.6251		-0.2805	0.2733	-1.026	0.3048		89866	87235	2631	UK Biobank	http://www.nealelab.is/uk-biobank/
Diagnoses - main ICD10: T86 Failure and rejection of transplanted organs and tissues		0.169404	0.202958	0.403901	No	NA	NA	NA	NA		0.08619	0.1139	0.7566	0.4493		0.1536	0.1621	0.9476	0.3434		0.2955	0.3163	0.9341	0.3503		361194	361031	163	UK Biobank	http://www.nealelab.is/uk-biobank/
6mm weak meridian (left)		0.0493474	0.0591914	0.404454	No	NA	NA	NA	NA		0.05912	0.04084	1.447	0.1478		0.1022	0.05039	2.028	0.04261		0.1625	0.0951	1.709	0.0875		65551	NA	NA	UK Biobank	http://www.nealelab.is/uk-biobank/
Non-cancer illness code, self-reported: leg claudication/ intermittent claudication		0.474995	0.571111	0.405576	No	NA	NA	NA	NA		0.1501	0.1241	1.209	0.2267		0.08162	0.1763	0.4628	0.6435		0.6192	0.3849	1.609	0.1077		361141	360864	277	UK Biobank	http://www.nealelab.is/uk-biobank/
Diagnoses - main ICD10: S01 Open wound of head		0.702544	0.849403	0.408178	No	NA	NA	NA	NA		0.3069	0.1434	2.14	0.03233		0.3256	0.1892	1.721	0.08523		-0.0228	0.3359	-0.06788	0.9459		361194	359500	1694	UK Biobank	http://www.nealelab.is/uk-biobank/
Treatment/medication code: kapake tablet		-0.282133	0.34128	0.408412	No	NA	NA	NA	NA		-0.01244	0.1082	-0.115	0.9085		-0.1014	0.1624	-0.6243	0.5325		0.0906	0.2878	0.3148	0.7529		361141	361037	104	UK Biobank	http://www.nealelab.is/uk-biobank/
Mean signal-to-noise ratio (SNR), (right)		-0.217335	0.263721	0.409876	No	NA	NA	NA	NA		NA	NA	NA	NA		NA	NA	NA	NA		NA	NA	NA	NA		116636	NA	NA	UK Biobank	http://www.nealelab.is/uk-biobank/
Job coding: all other personal assistants and secretaries		-0.201668	0.245037	0.410502	No	NA	NA	NA	NA		-0.06386	0.09952	-0.6417	0.5211		-0.2824	0.1441	-1.96	0.04999		0.6589	0.3223	2.044	0.04093		89866	84522	5344	UK Biobank	http://www.nealelab.is/uk-biobank/
Immature reticulocyte fraction		0.0476801	0.0579341	0.410504	No	NA	NA	NA	NA		0.1122	0.03803	2.949	0.003186		0.113	0.04909	2.302	0.02136		0.2202	0.1215	1.812	0.06999		344728	NA	NA	UK Biobank	http://www.nealelab.is/uk-biobank/
Cancer code, self-reported: malignant melanoma		-0.187591	0.228149	0.410945	No	NA	NA	NA	NA		0.09349	0.09211	1.015	0.3101		0.06397	0.1252	0.5108	0.6095		0.04956	0.2308	0.2147	0.83		361141	358243	2898	UK Biobank	http://www.nealelab.is/uk-biobank/
Non-cancer illness code, self-reported: urinary frequency / incontinence		0.256366	0.311954	0.411188	No	NA	NA	NA	NA		0.2142	0.1157	1.851	0.06416		0.16	0.1671	0.9575	0.3383		0.4566	0.3474	1.314	0.1887		361141	359889	1252	UK Biobank	http://www.nealelab.is/uk-biobank/
Age of stopping smoking		0.317524	0.387185	0.412169	No	NA	NA	NA	NA		0.4676	0.1311	3.566	0.0003629		0.2025	0.1599	1.267	0.2053		1.164	0.4186	2.781	0.005414		33335	NA	NA	UK Biobank	http://www.nealelab.is/uk-biobank/
Ulcerative colitis, NAS		0.163568	0.199648	0.412626	No	NA	NA	NA	NA		0.03053	0.0748	0.4081	0.6832		0.0679	0.1102	0.6163	0.5377		-0.006341	0.2059	-0.0308	0.9754		361194	359291	1903	UK Biobank	http://www.nealelab.is/uk-biobank/
Dentures		0.0647727	0.0792543	0.41377	No	NA	NA	NA	NA		0.3152	0.03697	8.527	1.505e-17		0.2315	0.05184	4.466	7.972e-06		0.5059	0.1364	3.709	0.000208		461031	383317	77714	UK Biobank	https://data.bris.ac.uk/data/dataset/2j2rqgzedxlq02oqbb4vmycnc2
Thoughts of death during worst depression		0.1813	0.223142	0.416512	No	NA	NA	NA	NA		0.6037	0.1377	4.385	1.161e-05		0.3848	0.1583	2.43	0.01508		1.051	0.4176	2.517	0.01183		62648	30018	32630	UK Biobank	http://www.nealelab.is/uk-biobank/
Treatment/medication code: alendronate sodium		-0.120905	0.149226	0.417815	No	NA	NA	NA	NA		-0.01832	0.0812	-0.2256	0.8215		0.09365	0.1094	0.8559	0.392		0.1082	0.2059	0.5256	0.5992		361141	357038	4103	UK Biobank	http://www.nealelab.is/uk-biobank/
Childhood sunburn occasions		-0.064395	0.079585	0.418438	No	NA	NA	NA	NA		0.007908	0.03751	0.2108	0.833		0.001438	0.05506	0.02612	0.9792		0.1413	0.09528	1.483	0.1382		269734	NA	NA	UK Biobank	http://www.nealelab.is/uk-biobank/
Completion status of test: Heart rate reached safety level		-0.15226	0.188298	0.418738	No	NA	NA	NA	NA		-0.2034	0.1245	-1.634	0.1023		0.2006	0.1647	1.218	0.2233		0.2296	0.2846	0.8068	0.4198		54007	51084	2923	UK Biobank	http://www.nealelab.is/uk-biobank/
Energy		-0.111943	0.139444	0.4221	No	NA	NA	NA	NA		-0.1727	0.09472	-1.823	0.0683		-0.06794	0.1308	-0.5194	0.6035		-0.3547	0.2634	-1.346	0.1782		51453	NA	NA	UK Biobank	http://www.nealelab.is/uk-biobank/
Nerve, nerve root and plexus disorders		0.100188	0.125403	0.424333	No	NA	NA	NA	NA		0.1582	0.05089	3.108	0.001885		0.03778	0.07458	0.5065	0.6125		0.2798	0.1599	1.75	0.08014		361194	350296	10898	UK Biobank	http://www.nealelab.is/uk-biobank/
Forced vital capacity (FVC)		-0.0510881	0.0640515	0.425097	No	NA	NA	NA	NA		-0.1421	0.02899	-4.902	9.494e-07		-0.1137	0.04085	-2.782	0.005399		-0.2203	0.08779	-2.509	0.01211		329404	NA	NA	UK Biobank	http://www.nealelab.is/uk-biobank/
Body mass index (BMI)		0.0477992	0.0600186	0.425796	No	NA	NA	NA	NA		0.1423	0.0289	4.922	8.564e-07		0.01669	0.03508	0.4759	0.6341		0.2105	0.08293	2.538	0.01114		359983	NA	NA	UK Biobank	http://www.nealelab.is/uk-biobank/
Body mass index (BMI)		0.0477992	0.0600186	0.425796	No	NA	NA	NA	NA		0.1398	0.02895	4.83	1.363e-06		0.01938	0.035	0.5538	0.5797		0.2104	0.08326	2.527	0.01149		354831	NA	NA	UK Biobank	http://www.nealelab.is/uk-biobank/
Diagnoses - main ICD10: K50 Crohn's disease [regional enteritis]		0.166526	0.209534	0.426763	No	NA	NA	NA	NA		0.2985	0.1141	2.617	0.00886		-0.05674	0.1504	-0.3772	0.706		0.2467	0.3103	0.7948	0.4267		361194	360226	968	UK Biobank	http://www.nealelab.is/uk-biobank/
Never eat eggs, dairy, wheat, sugar: Dairy products		0.606517	0.763675	0.427074	No	NA	NA	NA	NA		0.3625	0.1173	3.091	0.001998		0.05035	0.1519	0.3315	0.7403		0.6943	0.297	2.338	0.01938		359777	351854	7923	UK Biobank	http://www.nealelab.is/uk-biobank/
Illnesses of siblings: Chronic bronchitis/emphysema		0.36518	0.459948	0.427219	No	NA	NA	NA	NA		0.5352	0.1057	5.062	4.147e-07		0.3868	0.1491	2.594	0.009495		0.6177	0.282	2.19	0.02849		279496	271563	7933	UK Biobank	http://www.nealelab.is/uk-biobank/
Vitamin and/or mineral supplement use: Vitamin E		0.196765	0.249375	0.430093	No	NA	NA	NA	NA		0.1269	0.1227	1.034	0.3012		-0.1601	0.177	-0.9047	0.3656		0.03125	0.3384	0.09233	0.9264		51427	50466	961	UK Biobank	http://www.nealelab.is/uk-biobank/
is_female, based on inferred genetic sex		0.181031	0.229791	0.430811	No	NA	NA	NA	NA		0.07728	0.07485	1.032	0.3019		-0.2367	0.1001	-2.365	0.01805		0.01181	0.1636	0.07218	0.9425		361194	167020	194174	UK Biobank	http://www.nealelab.is/uk-biobank/
Trunk fat-free mass		-0.0400957	0.0511779	0.433359	No	NA	NA	NA	NA		-0.05703	0.02714	-2.101	0.03561		-0.07264	0.03288	-2.209	0.02718		-0.1907	0.0827	-2.306	0.02114		354530	NA	NA	UK Biobank	http://www.nealelab.is/uk-biobank/
Diagnoses - main ICD10: R32 Unspecified urinary incontinence		0.196651	0.251095	0.433524	No	NA	NA	NA	NA		0.2685	0.1349	1.991	0.04653		-0.03698	0.1648	-0.2243	0.8225		0.2905	0.3649	0.7962	0.4259		361194	360323	871	UK Biobank	http://www.nealelab.is/uk-biobank/
Non-cancer illness code, self-reported: unclassifiable		0.469504	0.599741	0.433718	No	NA	NA	NA	NA		0.3397	0.1739	1.953	0.05083		0.2219	0.211	1.052	0.2929		1.011	0.4751	2.128	0.03335		361141	346544	14597	UK Biobank	http://www.nealelab.is/uk-biobank/
Trunk predicted mass		-0.0400487	0.0511913	0.434018	No	NA	NA	NA	NA		-0.05766	0.02721	-2.119	0.03407		-0.073	0.03283	-2.223	0.0262		-0.1898	0.0826	-2.298	0.02157		354494	NA	NA	UK Biobank	http://www.nealelab.is/uk-biobank/
IL10		-0.183432	0.234481	0.434044	No	NA	NA	NA	NA		NA	NA	NA	NA		NA	NA	NA	NA		NA	NA	NA	NA		8293	NA	NA	Young Finns Study (YFS)	https://www.ncbi.nlm.nih.gov/pmc/articles/PMC5223028/
Hair colour (natural, before greying): Light brown		-0.1181	0.151165	0.434645	No	NA	NA	NA	NA		-0.06531	0.05406	-1.208	0.227		-0.05135	0.06214	-0.8264	0.4086		0.1273	0.1227	1.037	0.2995		360270	212710	147560	UK Biobank	http://www.nealelab.is/uk-biobank/
Diagnoses - main ICD10: L03 Cellulitis		0.145828	0.186811	0.435028	No	NA	NA	NA	NA		0.3203	0.1013	3.163	0.001562		-0.06683	0.1085	-0.6161	0.5378		-0.006124	0.2355	-0.02601	0.9793		361194	356947	4247	UK Biobank	http://www.nealelab.is/uk-biobank/
Why stopped smoking: Illness or ill health		1.19366	1.52946	0.435129	No	NA	NA	NA	NA		0.2895	0.1011	2.865	0.004175		0.3979	0.1801	2.209	0.02717		0.283	0.2871	0.9856	0.3243		88516	77879	10637	UK Biobank	http://www.nealelab.is/uk-biobank/
Vitamin B6		-0.187469	0.240415	0.435525	No	NA	NA	NA	NA		-0.02036	0.09603	-0.212	0.8321		-0.1574	0.1392	-1.13	0.2583		-0.2725	0.3095	-0.8805	0.3786		51453	NA	NA	UK Biobank	http://www.nealelab.is/uk-biobank/
Treatment/medication code: bendroflumethiazide		0.0998186	0.128179	0.436131	No	NA	NA	NA	NA		0.0144	0.05292	0.2722	0.7855		0.01861	0.06274	0.2965	0.7668		0.0867	0.1374	0.6308	0.5282		361141	340945	20196	UK Biobank	http://www.nealelab.is/uk-biobank/
Folate		0.16862	0.216839	0.436789	No	NA	NA	NA	NA		-0.03405	0.08596	-0.3961	0.692		-0.14	0.1097	-1.277	0.2017		-0.08747	0.2302	-0.38	0.704		51453	NA	NA	UK Biobank	http://www.nealelab.is/uk-biobank/
Vitamin and/or mineral supplement use: Fish oil		0.171621	0.222326	0.440153	No	NA	NA	NA	NA		0.09823	0.1436	0.6843	0.4938		0.1645	0.1619	1.016	0.3096		0.3964	0.3205	1.237	0.2162		51427	38965	12462	UK Biobank	http://www.nealelab.is/uk-biobank/
Weight change during worst episode of depression: Gained weight		0.807475	1.04876	0.441338	No	NA	NA	NA	NA		0.4252	0.07879	5.396	6.797e-08		0.1326	0.09738	1.362	0.1732		0.9143	0.2785	3.283	0.001027		56571	46863	9708	UK Biobank	http://www.nealelab.is/uk-biobank/
Treatment/medication code: rosiglitazone		0.195252	0.253889	0.441866	No	NA	NA	NA	NA		0.2758	0.119	2.318	0.02046		-0.08003	0.1623	-0.4931	0.622		0.7282	0.3638	2.002	0.04533		361141	360610	531	UK Biobank	http://www.nealelab.is/uk-biobank/
Diagnoses - main ICD10: N40 Hyperplasia of prostate		-0.156407	0.204323	0.443982	No	NA	NA	NA	NA		-0.08442	0.08324	-1.014	0.3105		-0.09376	0.1148	-0.8166	0.4142		-0.2805	0.2395	-1.171	0.2416		361194	356085	5109	UK Biobank	http://www.nealelab.is/uk-biobank/
Carbohydrate		-0.17837	0.233237	0.444414	No	NA	NA	NA	NA		-0.2198	0.1088	-2.021	0.04325		-0.1728	0.1541	-1.121	0.2622		-0.3491	0.2888	-1.209	0.2267		51453	NA	NA	UK Biobank	http://www.nealelab.is/uk-biobank/
Hair colour (natural, before greying): Black		-0.061429	0.0804492	0.445121	No	NA	NA	NA	NA		0.01133	0.04619	0.2453	0.8062		0.054	0.05138	1.051	0.2933		0.01961	0.1124	0.1744	0.8615		360270	344461	15809	UK Biobank	http://www.nealelab.is/uk-biobank/
Workplace had a lot of cigarette smoke from other people smoking: Often		0.633824	0.832648	0.446529	No	NA	NA	NA	NA		0.5189	0.09188	5.647	1.63e-08		0.4521	0.1329	3.402	0.0006685		0.9569	0.2879	3.324	0.0008882		89803	74862	14941	UK Biobank	http://www.nealelab.is/uk-biobank/
Treatment/medication code: lisinopril+hydrochlorothiazide 10mg/12.5mg tablet		-0.232174	0.306283	0.448428	No	NA	NA	NA	NA		-0.1975	0.1246	-1.585	0.113		-0.1227	0.1577	-0.7781	0.4365		-0.3946	0.3335	-1.183	0.2366		361141	361016	125	UK Biobank	http://www.nealelab.is/uk-biobank/
Lymphocyte percentage		0.0538571	0.0710774	0.448616	No	NA	NA	NA	NA		0.03804	0.03178	1.197	0.2314		-0.005683	0.04002	-0.142	0.8871		-0.06078	0.07397	-0.8218	0.4112		349861	NA	NA	UK Biobank	http://www.nealelab.is/uk-biobank/
Reason for reducing amount of alcohol drunk: Illness or ill health		0.259754	0.343435	0.449445	No	NA	NA	NA	NA		0.2746	0.1069	2.57	0.01017		0.5227	0.151	3.461	0.0005388		0.3974	0.3102	1.281	0.2002		134033	124521	9512	UK Biobank	http://www.nealelab.is/uk-biobank/
Job coding: civil engineer		-0.187459	0.24798	0.449682	No	NA	NA	NA	NA		-0.3197	0.09782	-3.269	0.001081		-0.03912	0.1398	-0.2797	0.7797		0.02043	0.3444	0.05931	0.9527		89866	89383	483	UK Biobank	http://www.nealelab.is/uk-biobank/
Job coding: other general office clerical tasks including: office junior, office worker, photocopy/print room operator, office machinist		-0.139619	0.184833	0.450021	No	NA	NA	NA	NA		0.2406	0.1253	1.92	0.05488		0.05137	0.176	0.292	0.7703		0.1269	0.2994	0.4239	0.6716		89866	86596	3270	UK Biobank	http://www.nealelab.is/uk-biobank/
Whole body water mass		-0.0395856	0.0525308	0.451107	No	NA	NA	NA	NA		-0.03586	0.02706	-1.325	0.1852		-0.0676	0.03202	-2.111	0.03478		-0.1546	0.07816	-1.978	0.04787		354834	NA	NA	UK Biobank	http://www.nealelab.is/uk-biobank/
Certain infectious and parasitic diseases		0.215341	0.286164	0.451747	No	NA	NA	NA	NA		0.45	0.1678	2.681	0.007332		0.3977	0.2073	1.919	0.05504		1.074	0.4681	2.293	0.02183		361194	353664	7530	UK Biobank	http://www.nealelab.is/uk-biobank/
Certain infectious and parasitic diseases		0.215341	0.286164	0.451747	No	NA	NA	NA	NA		0.4436	0.1557	2.85	0.004373		0.4398	0.1923	2.287	0.02218		0.943	0.3974	2.373	0.01766		361194	351897	9297	UK Biobank	http://www.nealelab.is/uk-biobank/
Cascot confidence score		-0.362252	0.484343	0.454506	No	NA	NA	NA	NA		NA	NA	NA	NA		NA	NA	NA	NA		NA	NA	NA	NA		10509	NA	NA	UK Biobank	http://www.nealelab.is/uk-biobank/
Treatment/medication code: gtn 400micrograms spray		0.236756	0.316721	0.454749	No	NA	NA	NA	NA		0.3681	0.1321	2.786	0.005342		0.09351	0.1754	0.533	0.594		0.31	0.3305	0.938	0.3482		361141	360292	849	UK Biobank	http://www.nealelab.is/uk-biobank/
Non-butter spread type details: Olive oil based spread (eg: Bertolli)		-0.215368	0.288585	0.455493	No	NA	NA	NA	NA		-0.3242	0.09211	-3.52	0.000432		-0.203	0.1153	-1.761	0.07822		-0.5374	0.2523	-2.13	0.03321		190094	143064	47030	UK Biobank	http://www.nealelab.is/uk-biobank/
Underlying (primary) cause of death: ICD10: J84.1 Other interstitial pulmonary diseases with fibrosis		-0.313781	0.42246	0.457636	No	NA	NA	NA	NA		-0.1478	0.1342	-1.101	0.2707		0.01454	0.1949	0.07459	0.9405		0.3125	0.3767	0.8296	0.4068		9092	8972	120	UK Biobank	http://www.nealelab.is/uk-biobank/
Diagnoses - main ICD10: I48 Atrial fibrillation and flutter		-0.0997258	0.134415	0.458132	No	NA	NA	NA	NA		-0.02147	0.05419	-0.3962	0.6919		0.004662	0.07484	0.0623	0.9503		0.0105	0.1406	0.07467	0.9405		361194	354838	6356	UK Biobank	http://www.nealelab.is/uk-biobank/
Illnesses of father: Alzheimer's disease/dementia		0.193631	0.261572	0.459143	No	NA	NA	NA	NA		-0.01896	0.1911	-0.09923	0.921		-0.2624	0.4375	-0.5998	0.5487		-0.9312	1.464	-0.6358	0.5249		312666	297644	15022	UK Biobank	http://www.nealelab.is/uk-biobank/
Chest pain felt during physical activity		-0.236361	0.319296	0.459144	No	NA	NA	NA	NA		0.4199	0.1412	2.973	0.002946		0.1256	0.2062	0.6091	0.5424		0.1239	0.3597	0.3444	0.7305		54011	1944	52067	UK Biobank	http://www.nealelab.is/uk-biobank/
Ankle spacing width (right)		0.0607501	0.0821617	0.459666	No	NA	NA	NA	NA		0.01086	0.03445	0.3152	0.7526		-0.00361	0.04652	-0.07761	0.9381		-0.08345	0.08915	-0.9361	0.3492		114614	NA	NA	UK Biobank	http://www.nealelab.is/uk-biobank/
Ever addicted to alcohol		0.175793	0.238408	0.460904	No	NA	NA	NA	NA		0.1027	0.1228	0.8364	0.4029		0.3385	0.1694	1.998	0.04572		-0.03212	0.3125	-0.1028	0.9181		6514	3736	2778	UK Biobank	http://www.nealelab.is/uk-biobank/
Diagnoses - main ICD10: H25 Senile cataract		0.140716	0.192011	0.463646	No	NA	NA	NA	NA		0.1376	0.07421	1.855	0.06363		0.2588	0.1047	2.473	0.0134		0.2644	0.21	1.259	0.2081		361194	354862	6332	UK Biobank	http://www.nealelab.is/uk-biobank/
Job SOC coding: Food, drink and tobacco process operatives		0.0941631	0.128689	0.464345	No	NA	NA	NA	NA		0.2312	0.09904	2.335	0.01956		0.1419	0.1341	1.058	0.2901		0.5152	0.3073	1.676	0.09367		91149	90902	247	UK Biobank	http://www.nealelab.is/uk-biobank/
Wears glasses or contact lenses		-0.0983018	0.134445	0.464677	No	NA	NA	NA	NA		-0.1558	0.04774	-3.263	0.001102		0.06433	0.07298	0.8815	0.3781		-0.1556	0.141	-1.103	0.2698		360677	38909	321768	UK Biobank	http://www.nealelab.is/uk-biobank/
Eye problems/disorders: Diabetes related eye disease		0.207043	0.284898	0.467393	No	NA	NA	NA	NA		0.06421	0.08582	0.7481	0.4544		0.1498	0.118	1.269	0.2043		0.4293	0.2403	1.787	0.07396		117890	115641	2249	UK Biobank	http://www.nealelab.is/uk-biobank/
Cereal type: Bran cereal (e.g. All Bran, Branflakes)		-0.119612	0.164698	0.467685	No	NA	NA	NA	NA		-0.1574	0.07519	-2.093	0.03634		-0.1117	0.1148	-0.9733	0.3304		0.1286	0.1934	0.6652	0.5059		299898	249289	50609	UK Biobank	http://www.nealelab.is/uk-biobank/
Impedance of arm (left)		-0.0413529	0.0569739	0.467948	No	NA	NA	NA	NA		-0.07057	0.03027	-2.331	0.01975		0.03897	0.0388	1.005	0.3151		-0.1245	0.077	-1.617	0.1058		354807	NA	NA	UK Biobank	http://www.nealelab.is/uk-biobank/
Starch		-0.152247	0.209923	0.468297	No	NA	NA	NA	NA		-0.1836	0.1287	-1.426	0.1538		-0.1212	0.1653	-0.733	0.4636		-0.6063	0.352	-1.722	0.08501		51453	NA	NA	UK Biobank	http://www.nealelab.is/uk-biobank/
Leg predicted mass (left)		-0.0392615	0.0542005	0.468836	No	NA	NA	NA	NA		-0.008509	0.02763	-0.308	0.7581		-0.06621	0.03211	-2.062	0.03925		-0.1158	0.07511	-1.542	0.1231		354766	NA	NA	UK Biobank	http://www.nealelab.is/uk-biobank/
Reason for glasses/contact lenses: For long-sightedness, i.e. for distance and near, but particularly for near tasks like reading (called 'hypermetropia')		0.129021	0.178141	0.468904	No	NA	NA	NA	NA		0.1192	0.07353	1.621	0.105		0.017	0.09464	0.1797	0.8574		0.3684	0.2004	1.838	0.06606		360677	345586	15091	UK Biobank	http://www.nealelab.is/uk-biobank/
Diagnoses - main ICD10: I80 Phlebitis and thrombophlebitis		0.114517	0.158477	0.469918	No	NA	NA	NA	NA		-0.01799	0.07483	-0.2404	0.81		0.04743	0.1	0.4743	0.6353		-0.1447	0.2089	-0.6928	0.4884		361194	358905	2289	UK Biobank	http://www.nealelab.is/uk-biobank/
Job coding: restaurant or catering manager, restaurateur; canteen manager; takeaway food shop manager		0.238133	0.333831	0.475638	No	NA	NA	NA	NA		0.1195	0.1354	0.8829	0.3773		0.1215	0.2142	0.5672	0.5706		0.1672	0.3599	0.4645	0.6423		89866	89306	560	UK Biobank	http://www.nealelab.is/uk-biobank/
Diagnoses - main ICD10: J34 Other disorders of nose and nasal sinuses		0.524153	0.735705	0.476187	No	NA	NA	NA	NA		0.416	0.157	2.65	0.008043		0.1687	0.1777	0.9493	0.3425		0.8365	0.4095	2.043	0.04106		361194	356756	4438	UK Biobank	http://www.nealelab.is/uk-biobank/
Completion status of test: Fully completed		0.556041	0.780465	0.476188	No	NA	NA	NA	NA		0.1511	0.1397	1.082	0.2793		-0.2944	0.1935	-1.521	0.1282		-0.4202	0.34	-1.236	0.2165		54007	3792	50215	UK Biobank	http://www.nealelab.is/uk-biobank/
Reason for glasses/contact lenses: For 'astigmatism'		-0.120698	0.169732	0.477017	No	NA	NA	NA	NA		-0.1754	0.07256	-2.417	0.01566		-0.1918	0.09283	-2.066	0.0388		-0.3458	0.2014	-1.717	0.08591		360677	350925	9752	UK Biobank	http://www.nealelab.is/uk-biobank/
Neutrophil percentage of white cells		-0.0648982	0.0914411	0.477874	No	NA	NA	NA	NA		-0.05827	0.03616	-1.611	0.1071		-0.043	0.0489	-0.8793	0.3792		-0.0556	0.08928	-0.6227	0.5335		173507	NA	NA	UK Biobank and INTERVAL	https://www.cell.com/cell/fulltext/S0092-8674(16)31463-17
Rheumatoid arthritis		0.182108	0.256705	0.478072	No	NA	NA	NA	NA		0.08603	0.1287	0.6683	0.5039		-0.07746	0.1644	-0.4712	0.6375		0.3187	0.2955	1.078	0.2808		361194	359589	1605	UK Biobank	http://www.nealelab.is/uk-biobank/
Ever had known person concerned about, or recommend reduction of, alcohol consumption: Yes, during the last year		0.197062	0.277997	0.478409	No	NA	NA	NA	NA		0.2942	0.09918	2.966	0.003014		0.2504	0.127	1.972	0.04863		0.004163	0.2171	0.01918	0.9847		117880	112956	4924	UK Biobank	http://www.nealelab.is/uk-biobank/
How are people in household related to participant: Grandchild		0.454398	0.641755	0.478911	No	NA	NA	NA	NA		0.3877	0.1295	2.993	0.002761		0.1422	0.142	1.002	0.3165		0.6383	0.3319	1.923	0.05447		358963	356056	2907	UK Biobank	http://www.nealelab.is/uk-biobank/
Diagnoses - main ICD10: H65 Nonsuppurative otitis media		0.100002	0.141563	0.479932	No	NA	NA	NA	NA		0.1279	0.1254	1.02	0.3078		-0.166	0.181	-0.9171	0.3591		0.0233	0.2997	0.07776	0.938		361194	360413	781	UK Biobank	http://www.nealelab.is/uk-biobank/
Whole body fat-free mass		-0.036673	0.0520244	0.480861	No	NA	NA	NA	NA		-0.03432	0.02708	-1.268	0.205		-0.06834	0.03226	-2.118	0.03414		-0.1549	0.07835	-1.978	0.04797		354808	NA	NA	UK Biobank	http://www.nealelab.is/uk-biobank/
Total sugars		-0.129529	0.183766	0.480897	No	NA	NA	NA	NA		-0.1153	0.08197	-1.406	0.1596		-0.1048	0.1178	-0.8902	0.3734		-0.1139	0.2242	-0.508	0.6115		51453	NA	NA	UK Biobank	http://www.nealelab.is/uk-biobank/
Milk type used: Soya		0.109891	0.156071	0.481364	No	NA	NA	NA	NA		0.1578	0.07312	2.159	0.03089		-0.1202	0.09444	-1.273	0.2029		0.536	0.2161	2.481	0.0131		360806	347659	13147	UK Biobank	http://www.nealelab.is/uk-biobank/
Type of tobacco previously smoked: Manufactured cigarettes		-0.311938	0.443157	0.481496	No	NA	NA	NA	NA		-0.2438	0.1255	-1.942	0.0521		-0.3672	0.164	-2.239	0.02513		-0.02291	0.2669	-0.08584	0.9316		89224	10111	79113	UK Biobank	http://www.nealelab.is/uk-biobank/
Sleep disorders (combined)		0.121596	0.172921	0.481939	No	NA	NA	NA	NA		0.2802	0.08574	3.268	0.001081		0.1886	0.1133	1.665	0.09585		-0.04122	0.2148	-0.1919	0.8478		361194	358243	2951	UK Biobank	http://www.nealelab.is/uk-biobank/
Manifestations of mania or irritability: I was more creative or had more ideas than usual		0.633718	0.903391	0.482998	No	NA	NA	NA	NA		0.6	0.1366	4.392	1.124e-05		0.4597	0.1699	2.706	0.006805		0.7321	0.3456	2.119	0.03412		114422	111332	3090	UK Biobank	http://www.nealelab.is/uk-biobank/
Particulate matter air pollution (pm10); 2010		0.769299	1.09893	0.483898	No	NA	NA	NA	NA		0.3045	0.1322	2.303	0.02129		0.1738	0.1717	1.013	0.3113		0.5913	0.3739	1.581	0.1138		329886	NA	NA	UK Biobank	http://www.nealelab.is/uk-biobank/
Adhesive capsulitis of shoulder		-0.118837	0.17085	0.4867	No	NA	NA	NA	NA		0.1601	0.1133	1.414	0.1575		-0.0739	0.1548	-0.4775	0.633		-0.3406	0.326	-1.045	0.2962		361194	359996	1198	UK Biobank	http://www.nealelab.is/uk-biobank/
Leg fat-free mass (left)		-0.0375222	0.0540433	0.487495	No	NA	NA	NA	NA		-0.00781	0.02768	-0.2822	0.7778		-0.06627	0.0321	-2.065	0.03895		-0.1153	0.07517	-1.534	0.1251		354771	NA	NA	UK Biobank	http://www.nealelab.is/uk-biobank/
Type of fat/oil used in cooking: Polyunsaturated margarine		0.106022	0.153159	0.488789	No	NA	NA	NA	NA		0.1114	0.106	1.05	0.2935		0.3573	0.1521	2.35	0.01879		0.4005	0.3329	1.203	0.2289		51427	47233	4194	UK Biobank	http://www.nealelab.is/uk-biobank/
Treatment/medication code: perindopril		0.198827	0.287653	0.489436	No	NA	NA	NA	NA		-0.0002464	0.09169	-0.002687	0.9979		-0.002836	0.1162	-0.0244	0.9805		0.1489	0.2388	0.6235	0.533		361141	355984	5157	UK Biobank	http://www.nealelab.is/uk-biobank/
Diagnoses - main ICD10: N81 Female genital prolapse		0.11662	0.168828	0.489715	No	NA	NA	NA	NA		0.1038	0.06094	1.704	0.08844		0.1055	0.07985	1.321	0.1866		0.4297	0.2022	2.124	0.03363		361194	353683	7511	UK Biobank	http://www.nealelab.is/uk-biobank/
Non-cancer illness code, self-reported: head injury		0.214712	0.312503	0.492037	No	NA	NA	NA	NA		0.1162	0.1264	0.9194	0.3579		-0.02793	0.1747	-0.1599	0.873		-0.164	0.2878	-0.5698	0.5688		361141	359911	1230	UK Biobank	http://www.nealelab.is/uk-biobank/
Diagnoses - main ICD10: K40 Inguinal hernia		0.09538	0.13909	0.492876	No	NA	NA	NA	NA		0.07732	0.05225	1.48	0.1389		0.05081	0.06668	0.762	0.446		0.04824	0.1318	0.3661	0.7143		361194	348047	13147	UK Biobank	http://www.nealelab.is/uk-biobank/
Spherical power (right)		0.0635252	0.0928222	0.493738	No	NA	NA	NA	NA		0.1251	0.03709	3.373	0.0007439		0.00595	0.05357	0.1111	0.9116		0.2896	0.1138	2.545	0.01093		77983	NA	NA	UK Biobank	http://www.nealelab.is/uk-biobank/
Endocrine, nutritional and metabolic diseases		0.208566	0.305179	0.49434	No	NA	NA	NA	NA		0.2934	0.1082	2.712	0.00668		0.1371	0.1459	0.9398	0.3473		0.5369	0.2913	1.843	0.06532		361194	353976	7218	UK Biobank	http://www.nealelab.is/uk-biobank/
Treatment/medication code: propranolol		0.177262	0.26025	0.495796	No	NA	NA	NA	NA		0.3858	0.1104	3.494	0.0004767		0.3366	0.1409	2.389	0.0169		0.6508	0.3236	2.011	0.04435		361141	358736	2405	UK Biobank	http://www.nealelab.is/uk-biobank/
Back pain for 3+ months		0.107017	0.157799	0.497657	No	NA	NA	NA	NA		0.3579	0.07069	5.062	4.14e-07		0.1836	0.08585	2.138	0.03248		0.6674	0.207	3.224	0.001263		90555	28500	62055	UK Biobank	http://www.nealelab.is/uk-biobank/
Ever stopped smoking for 6+ months		0.459369	0.67924	0.498851	No	NA	NA	NA	NA		0.2941	0.09157	3.212	0.001317		0.1209	0.1257	0.9618	0.3361		0.4733	0.2411	1.963	0.04962		87937	50034	37903	UK Biobank	http://www.nealelab.is/uk-biobank/
Current employment status: Doing unpaid or voluntary work		-0.112292	0.166358	0.499676	No	NA	NA	NA	NA		-0.1945	0.07514	-2.588	0.009651		-0.1353	0.102	-1.326	0.1848		-0.5234	0.2222	-2.355	0.01851		359931	346623	13308	UK Biobank	http://www.nealelab.is/uk-biobank/
Major coronary heart disease event		0.0792207	0.118011	0.502032	No	NA	NA	NA	NA		0.1891	0.05087	3.717	0.000202		0.1592	0.06981	2.28	0.02258		0.4541	0.1824	2.49	0.01277		361194	351037	10157	UK Biobank	http://www.nealelab.is/uk-biobank/
Major coronary heart disease event excluding revascularizations		0.0792207	0.118011	0.502032	No	NA	NA	NA	NA		0.1891	0.05087	3.717	0.000202		0.1592	0.06981	2.28	0.02258		0.4541	0.1824	2.49	0.01277		361194	351037	10157	UK Biobank	http://www.nealelab.is/uk-biobank/
Doctor diagnosed sarcoidosis		0.150864	0.22513	0.502782	No	NA	NA	NA	NA		-0.1668	0.115	-1.451	0.1467		0.3594	0.1854	1.939	0.0525		0.2007	0.345	0.5817	0.5608		91787	91392	395	UK Biobank	http://www.nealelab.is/uk-biobank/
Treatment/medication code: flax oil tablet		-0.120177	0.179659	0.503547	No	NA	NA	NA	NA		0.1332	0.1267	1.051	0.2935		-0.3126	0.1939	-1.612	0.107		-0.1006	0.3218	-0.3125	0.7547		361141	360543	598	UK Biobank	http://www.nealelab.is/uk-biobank/
Fracture resulting from simple fall		0.214333	0.320668	0.50388	No	NA	NA	NA	NA		-0.02458	0.1032	-0.2382	0.8117		0.1534	0.1625	0.944	0.3452		-0.2059	0.2848	-0.7229	0.4698		34310	13926	20384	UK Biobank	http://www.nealelab.is/uk-biobank/
Illnesses of mother: Breast cancer		0.130692	0.195594	0.504018	No	NA	NA	NA	NA		0.05974	0.07764	0.7695	0.4416		-0.06198	0.1073	-0.5779	0.5634		0.2815	0.1996	1.41	0.1584		330828	303206	27622	UK Biobank	http://www.nealelab.is/uk-biobank/
Transport type for commuting to job workplace: Public transport		0.0920582	0.138566	0.506457	No	NA	NA	NA	NA		-0.1358	0.06341	-2.142	0.03219		-0.03392	0.07368	-0.4603	0.6453		-0.5124	0.1881	-2.724	0.006455		190832	151177	39655	UK Biobank	http://www.nealelab.is/uk-biobank/
Feelings of tiredness during worst episode of depression		0.273259	0.412037	0.507208	No	NA	NA	NA	NA		0.2588	0.1375	1.882	0.05984		0.4243	0.1665	2.548	0.01084		0.6044	0.3299	1.832	0.06694		59774	10822	48952	UK Biobank	http://www.nealelab.is/uk-biobank/
Diagnoses - main ICD10: G47 Sleep disorders		0.115277	0.17414	0.507987	No	NA	NA	NA	NA		0.2785	0.08649	3.221	0.00128		0.1832	0.1146	1.598	0.11		-0.03617	0.2162	-0.1673	0.8671		361194	358471	2723	UK Biobank	http://www.nealelab.is/uk-biobank/
Workplace had a lot of diesel exhaust: Often		0.702829	1.06203	0.508112	No	NA	NA	NA	NA		0.6278	0.1511	4.154	3.274e-05		0.4374	0.1694	2.583	0.009808		0.8588	0.3611	2.378	0.01741		89104	85621	3483	UK Biobank	http://www.nealelab.is/uk-biobank/
Glomerulonephritis		-0.127657	0.193791	0.510066	No	NA	NA	NA	NA		-0.06966	0.1208	-0.5767	0.5641		-0.1498	0.1752	-0.855	0.3925		0.1884	0.3337	0.5647	0.5723		361194	360565	629	UK Biobank	http://www.nealelab.is/uk-biobank/
Job SOC coding: Business and related associate professionals n.e.c.		-0.112416	0.170861	0.510577	No	NA	NA	NA	NA		-0.0777	0.1102	-0.7054	0.4806		0.3103	0.1748	1.776	0.0758		-0.6421	0.3408	-1.884	0.0596		91149	89169	1980	UK Biobank	http://www.nealelab.is/uk-biobank/
Job coding: officer of ngo, trade union organiser/official, charity administrator, secretary of research or charity or political or professional or trade association or trade union		0.352749	0.536759	0.511062	No	NA	NA	NA	NA		0.05169	0.1244	0.4155	0.6778		-0.2444	0.1992	-1.227	0.2198		0.3124	0.3217	0.971	0.3315		89866	88309	1557	UK Biobank	http://www.nealelab.is/uk-biobank/
Worked with materials containing asbestos: Sometimes		0.164621	0.251283	0.512389	No	NA	NA	NA	NA		0.2844	0.09317	3.053	0.002265		0.2744	0.1323	2.074	0.03806		0.5991	0.2775	2.159	0.03085		77361	68964	8397	UK Biobank	http://www.nealelab.is/uk-biobank/
Home area population density - urban or rural: Scotland - Other Urban Area		-0.176671	0.270387	0.513499	No	NA	NA	NA	NA		0.08193	0.09547	0.8582	0.3908		-0.02186	0.1257	-0.174	0.8619		0.06145	0.2677	0.2296	0.8184		357712	353714	3998	UK Biobank	http://www.nealelab.is/uk-biobank/
Non-cancer illness code, self-reported: pneumonia		0.304001	0.465357	0.513586	No	NA	NA	NA	NA		0.3177	0.1224	2.595	0.009466		0.4455	0.1898	2.347	0.0189		-0.05986	0.2883	-0.2077	0.8355		361141	355959	5182	UK Biobank	http://www.nealelab.is/uk-biobank/
High light scatter reticulocyte count		0.0391047	0.0600851	0.515161	No	NA	NA	NA	NA		-0.01477	0.03393	-0.4353	0.6633		0.06156	0.05158	1.193	0.2327		0.08208	0.1065	0.7706	0.441		173488	NA	NA	UK Biobank and INTERVAL	https://www.cell.com/cell/fulltext/S0092-8674(16)31463-3
High light scatter reticulocyte count		0.0391047	0.0600851	0.515161	No	NA	NA	NA	NA		0.08321	0.03415	2.437	0.01483		0.1033	0.04498	2.295	0.02171		0.1408	0.102	1.38	0.1676		344729	NA	NA	UK Biobank	http://www.nealelab.is/uk-biobank/
Illnesses of father: Chronic bronchitis/emphysema		0.142505	0.220742	0.518556	No	NA	NA	NA	NA		0.5268	0.06805	7.742	9.801e-15		0.2266	0.0941	2.408	0.01606		0.7381	0.2174	3.395	0.0006852		314680	278554	36126	UK Biobank	http://www.nealelab.is/uk-biobank/
Breathing problems improved/stopped away from workplace or on holiday: No		0.28047	0.43459	0.518689	No	NA	NA	NA	NA		0.3675	0.1206	3.048	0.002306		0.2914	0.1549	1.881	0.06003		0.7454	0.3095	2.408	0.01602		91149	86767	4382	UK Biobank	http://www.nealelab.is/uk-biobank/
Type milk consumed: semiskimmed		-0.363214	0.568477	0.522871	No	NA	NA	NA	NA		-0.3634	0.1595	-2.278	0.0227		-0.2139	0.17	-1.258	0.2083		-0.4476	0.3386	-1.322	0.1863		51427	19497	31930	UK Biobank	http://www.nealelab.is/uk-biobank/
Vitamin supplement user		0.10014	0.157513	0.524936	No	NA	NA	NA	NA		0.08604	0.1148	0.7495	0.4536		0.1443	0.1436	1.005	0.3151		0.4462	0.2896	1.541	0.1233		51427	30308	21119	UK Biobank	http://www.nealelab.is/uk-biobank/
Non-cancer illness code, self-reported: hayfever/allergic rhinitis		-0.0889041	0.14001	0.525439	No	NA	NA	NA	NA		-0.09577	0.04978	-1.924	0.05435		-0.1329	0.06781	-1.96	0.05001		-0.003987	0.1427	-0.02794	0.9777		361141	340474	20667	UK Biobank	http://www.nealelab.is/uk-biobank/
Unsepcified/other endometriosis		0.197087	0.310393	0.525455	No	NA	NA	NA	NA		0.2129	0.1301	1.636	0.1018		0.229	0.1609	1.423	0.1547		0.6318	0.3942	1.603	0.109		361194	360760	434	UK Biobank	http://www.nealelab.is/uk-biobank/
Treatment/medication code: rhinocort 50micrograms nasal spray		-0.132616	0.209768	0.527253	No	NA	NA	NA	NA		-0.02244	0.1084	-0.2071	0.8359		-0.4586	0.1546	-2.966	0.003014		-0.1554	0.3125	-0.4972	0.619		361141	360981	160	UK Biobank	http://www.nealelab.is/uk-biobank/
Diagnoses - main ICD10: M15 Polyarthrosis		0.205514	0.32527	0.5275	No	NA	NA	NA	NA		0.2124	0.116	1.831	0.06705		0.02086	0.1661	0.1256	0.9		0.7631	0.3592	2.125	0.03362		361194	359930	1264	UK Biobank	http://www.nealelab.is/uk-biobank/
Diagnoses - main ICD10: C61 Malignant neoplasm of prostate		-0.118418	0.187539	0.527759	No	NA	NA	NA	NA		-0.09389	0.07395	-1.27	0.2042		0.07504	0.101	0.7432	0.4574		-0.06858	0.196	-0.35	0.7264		361194	356852	4342	UK Biobank	http://www.nealelab.is/uk-biobank/
Decayed, Missing and Filled tooth Surfaces (DMFS) + Dentures		0.0486902	0.0786592	0.535916	No	NA	NA	NA	NA		0.296	0.03656	8.096	5.668e-16		0.2377	0.05319	4.47	7.827e-06		0.5106	0.1413	3.613	0.0003025		487823	383317	104506	UK Biobank + GLIDE	https://data.bris.ac.uk/data/dataset/2j2rqgzedxlq02oqbb4vmycnc2
Other malignant neoplasms of skin		-0.0764165	0.124277	0.538628	No	NA	NA	NA	NA		9.934e-05	0.05252	0.001892	0.9985		0.04776	0.05975	0.7994	0.4241		-0.09944	0.1196	-0.8316	0.4056		361194	346792	14402	UK Biobank	http://www.nealelab.is/uk-biobank/
Other malignant neoplasms of skin		-0.0764165	0.124277	0.538628	No	NA	NA	NA	NA		9.934e-05	0.05252	0.001892	0.9985		0.04776	0.05975	0.7994	0.4241		-0.09944	0.1196	-0.8316	0.4056		361194	346792	14402	UK Biobank	http://www.nealelab.is/uk-biobank/
Other malignant neoplasms of skin		-0.0764165	0.124277	0.538628	No	NA	NA	NA	NA		9.934e-05	0.05252	0.001892	0.9985		0.04776	0.05975	0.7994	0.4241		-0.09944	0.1196	-0.8316	0.4056		361194	346792	14402	UK Biobank	http://www.nealelab.is/uk-biobank/
Other malignant neoplasms of skin		-0.0764165	0.124277	0.538628	No	NA	NA	NA	NA		9.934e-05	0.05252	0.001892	0.9985		0.04776	0.05975	0.7994	0.4241		-0.09944	0.1196	-0.8316	0.4056		361194	346792	14402	UK Biobank	http://www.nealelab.is/uk-biobank/
Diagnoses - main ICD10: J84 Other interstitial pulmonary diseases		0.103789	0.169449	0.540203	No	NA	NA	NA	NA		0.05265	0.1127	0.4673	0.6403		0.1648	0.1622	1.016	0.3098		0.2255	0.3867	0.5833	0.5597		361194	360852	342	UK Biobank	http://www.nealelab.is/uk-biobank/
Ganglion		0.13541	0.221903	0.541716	No	NA	NA	NA	NA		0.1561	0.109	1.433	0.1519		0.1632	0.1716	0.9511	0.3416		0.5032	0.3179	1.583	0.1134		361194	358955	2239	UK Biobank	http://www.nealelab.is/uk-biobank/
IL12p70		0.182132	0.300557	0.544527	No	NA	NA	NA	NA		NA	NA	NA	NA		NA	NA	NA	NA		NA	NA	NA	NA		8293	NA	NA	Young Finns Study (YFS)	https://www.ncbi.nlm.nih.gov/pmc/articles/PMC5223028/
Gas or solid-fuel cooking/heating: An open solid fuel fire that you use regularly in winter time		-0.114657	0.189852	0.545893	No	NA	NA	NA	NA		-0.2398	0.05561	-4.311	1.622e-05		-0.218	0.07272	-2.997	0.002726		-0.5216	0.1584	-3.294	0.0009886		360066	327404	32662	UK Biobank	http://www.nealelab.is/uk-biobank/
Age at last episode of depression		-0.136324	0.226109	0.546568	No	NA	NA	NA	NA		0.4258	0.1095	3.89	0.0001003		0.3728	0.146	2.555	0.01063		0.5953	0.2836	2.099	0.03584		59260	NA	NA	UK Biobank	http://www.nealelab.is/uk-biobank/
Chron's disease NAS		0.152678	0.25421	0.548109	No	NA	NA	NA	NA		0.35	0.1541	2.271	0.02312		-0.07217	0.1851	-0.3898	0.6967		0.3856	0.411	0.9384	0.348		361194	360430	764	UK Biobank	http://www.nealelab.is/uk-biobank/
Job SOC coding: Biological scientists and biochemists		-0.160347	0.268593	0.550514	No	NA	NA	NA	NA		-0.07741	0.1191	-0.65	0.5157		-0.2683	0.193	-1.39	0.1646		-0.1757	0.2868	-0.6127	0.54		91149	90082	1067	UK Biobank	http://www.nealelab.is/uk-biobank/
Monocyte percentage		-0.0472793	0.0792299	0.550684	No	NA	NA	NA	NA		-0.01072	0.03166	-0.3387	0.7348		-0.006773	0.0438	-0.1546	0.8771		-0.09115	0.08788	-1.037	0.2996		349861	NA	NA	UK Biobank	http://www.nealelab.is/uk-biobank/
Job SOC coding: Other goods handling and storage occupations n.e.c.		0.298519	0.501071	0.551335	No	NA	NA	NA	NA		0.5282	0.1958	2.698	0.006982		0.4506	0.2128	2.118	0.03421		0.9552	0.4837	1.975	0.04827		91149	89870	1279	UK Biobank	http://www.nealelab.is/uk-biobank/
Retinol		-0.130046	0.219916	0.554291	No	NA	NA	NA	NA		-0.07718	0.1164	-0.6629	0.5074		-0.02655	0.1508	-0.1761	0.8602		-0.38	0.3277	-1.159	0.2463		49890	NA	NA	UK Biobank	http://www.nealelab.is/uk-biobank/
Home area population density - urban or rural: England/Wales - Hamlet and Isolated Dwelling - less sparse		-0.113318	0.191736	0.554514	No	NA	NA	NA	NA		-0.1292	0.1024	-1.262	0.2068		-0.009814	0.1307	-0.0751	0.9401		-0.3275	0.2816	-1.163	0.2449		357712	349758	7954	UK Biobank	http://www.nealelab.is/uk-biobank/
Job coding: researcher in broadcasting, journalism, photography, printing and publishing		0.148361	0.251816	0.55575	No	NA	NA	NA	NA		0.1125	0.1038	1.084	0.2782		0.04708	0.1352	0.3483	0.7276		-0.2991	0.2583	-1.158	0.2468		89866	89704	162	UK Biobank	http://www.nealelab.is/uk-biobank/
Illnesses of mother: Stroke		0.310836	0.528125	0.556154	No	NA	NA	NA	NA		0.01831	0.08646	0.2117	0.8323		0.01826	0.1263	0.1446	0.8851		0.00578	0.2232	0.0259	0.9793		331973	284488	47485	UK Biobank	http://www.nealelab.is/uk-biobank/
Pulse wave reflection index		0.191835	0.327041	0.557488	No	NA	NA	NA	NA		0.07143	0.1197	0.5965	0.5509		0.1321	0.1662	0.795	0.4266		0.03561	0.309	0.1152	0.9083		118850	NA	NA	UK Biobank	http://www.nealelab.is/uk-biobank/
Speech-reception-threshold (SRT) estimate (right)		0.797852	1.36601	0.55917	No	NA	NA	NA	NA		0.2768	0.1035	2.673	0.007512		0.07014	0.1407	0.4985	0.6182		0.6687	0.2853	2.344	0.01909		114720	NA	NA	UK Biobank	http://www.nealelab.is/uk-biobank/
Non-cancer illness code, self-reported: hypothyroidism/myxoedema		-0.0580897	0.0995461	0.559526	No	NA	NA	NA	NA		0.09982	0.04399	2.269	0.02326		0.08634	0.05535	1.56	0.1188		0.1622	0.109	1.488	0.1366		361141	343567	17574	UK Biobank	http://www.nealelab.is/uk-biobank/
Gas or solid-fuel cooking/heating: None of the above		0.143606	0.246346	0.55993	No	NA	NA	NA	NA		0.2183	0.1033	2.114	0.03451		0.103	0.1381	0.7458	0.4558		0.1425	0.2651	0.5377	0.5908		360066	296413	63653	UK Biobank	http://www.nealelab.is/uk-biobank/
Job coding: primary /junior school teacher or teaching professional, nursery school teacher (including head teacher)		0.207153	0.355514	0.560105	No	NA	NA	NA	NA		-0.2289	0.1085	-2.11	0.03484		-0.06106	0.1252	-0.4879	0.6256		0.1487	0.2594	0.573	0.5666		89866	84311	5555	UK Biobank	http://www.nealelab.is/uk-biobank/
Basic Nerve Growth Factor		0.0819848	0.141341	0.561881	No	NA	NA	NA	NA		0.2002	0.1393	1.437	0.1506		-0.116	0.1968	-0.5892	0.5557		0.7951	0.4481	1.774	0.07601		8293	NA	NA	Young Finns Study (YFS)	https://www.ncbi.nlm.nih.gov/pmc/articles/PMC5223028/
Cereal type: Other (e.g. Cornflakes, Frosties)		-0.0766532	0.132806	0.563816	No	NA	NA	NA	NA		0.131	0.04583	2.858	0.004257		0.08906	0.06062	1.469	0.1418		0.2607	0.1418	1.839	0.06595		299898	241793	58105	UK Biobank	http://www.nealelab.is/uk-biobank/
Answered sexual history questions		0.0672875	0.117369	0.566443	No	NA	NA	NA	NA		-0.06415	0.05029	-1.276	0.2021		0.07222	0.06662	1.084	0.2784		0.09261	0.1215	0.7624	0.4458		361015	29611	331404	UK Biobank	http://www.nealelab.is/uk-biobank/
Asthma-related pneumonia		0.123199	0.215139	0.566883	No	NA	NA	NA	NA		0.5032	0.1497	3.362	0.0007735		0.5667	0.1845	3.072	0.002124		0.6098	0.3489	1.748	0.08045		361194	355294	5900	UK Biobank	http://www.nealelab.is/uk-biobank/
Pneumonias (Asthma/COPD co-morbidities)		0.123199	0.215139	0.566883	No	NA	NA	NA	NA		0.5032	0.1497	3.362	0.0007735		0.5667	0.1845	3.072	0.002124		0.6098	0.3489	1.748	0.08045		361194	355294	5900	UK Biobank	http://www.nealelab.is/uk-biobank/
Diagnoses - main ICD10: M75 Shoulder lesions		0.0724704	0.126699	0.567329	No	NA	NA	NA	NA		0.3761	0.07491	5.021	5.141e-07		0.1467	0.0948	1.547	0.1218		0.4111	0.1991	2.065	0.03894		361194	354154	7040	UK Biobank	http://www.nealelab.is/uk-biobank/
Shoulder lesions		0.0722301	0.126958	0.569406	No	NA	NA	NA	NA		0.3761	0.07485	5.025	5.046e-07		0.1447	0.09475	1.527	0.1266		0.4097	0.1991	2.057	0.03964		361194	353951	7243	UK Biobank	http://www.nealelab.is/uk-biobank/
Impingement syndrome of shoulder		0.0760939	0.13422	0.57076	No	NA	NA	NA	NA		0.3875	0.09102	4.258	2.064e-05		0.1473	0.1331	1.107	0.2684		0.6719	0.2659	2.527	0.01152		361194	357774	3420	UK Biobank	http://www.nealelab.is/uk-biobank/
Basal metabolic rate		-0.0302318	0.0536326	0.572969	No	NA	NA	NA	NA		-0.01545	0.02718	-0.5683	0.5698		-0.05445	0.0321	-1.696	0.08985		-0.1229	0.07656	-1.605	0.1085		354825	NA	NA	UK Biobank	http://www.nealelab.is/uk-biobank/
Diagnoses - main ICD10: M67 Other disorders of synovium and tendon		0.116362	0.206615	0.573311	No	NA	NA	NA	NA		0.2156	0.1112	1.938	0.05261		0.1358	0.1663	0.8162	0.4144		0.5073	0.2941	1.725	0.08451		361194	358581	2613	UK Biobank	http://www.nealelab.is/uk-biobank/
Coffee type: Instant coffee		0.0690691	0.122984	0.574381	No	NA	NA	NA	NA		0.1459	0.05032	2.9	0.00373		0.1419	0.06985	2.032	0.04218		0.3555	0.1429	2.487	0.01287		283449	125063	158386	UK Biobank	http://www.nealelab.is/uk-biobank/
Usual side of head for mobile phone use: Left		0.0770308	0.13718	0.574436	No	NA	NA	NA	NA		0.09733	0.06721	1.448	0.1476		-0.04856	0.07389	-0.6572	0.5111		0.2556	0.1635	1.563	0.1181		303009	195207	107802	UK Biobank	http://www.nealelab.is/uk-biobank/
logMAR, final (right)		0.122468	0.218776	0.575623	No	NA	NA	NA	NA		0.2231	0.1007	2.215	0.02675		0.1966	0.1327	1.482	0.1383		0.4634	0.2922	1.586	0.1128		79293	NA	NA	UK Biobank	http://www.nealelab.is/uk-biobank/
Diagnoses - main ICD10: M81 Osteoporosis without pathological fracture		0.162405	0.291848	0.57789	No	NA	NA	NA	NA		0.08287	0.1225	0.6767	0.4986		0.1349	0.1533	0.8804	0.3786		0.4796	0.3511	1.366	0.172		361194	360457	737	UK Biobank	http://www.nealelab.is/uk-biobank/
Diagnoses - main ICD10: Z03 Medical observation and evaluation for suspected diseases and conditions		0.131678	0.237266	0.578909	No	NA	NA	NA	NA		0.2748	0.1194	2.302	0.02132		0.04262	0.1781	0.2393	0.8109		0.8094	0.3396	2.383	0.01716		361194	356243	4951	UK Biobank	http://www.nealelab.is/uk-biobank/
Basophill percentage		-0.0628575	0.113673	0.580285	No	NA	NA	NA	NA		0.1178	0.04385	2.687	0.007217		-0.04407	0.05688	-0.7748	0.4385		0.06128	0.1236	0.4959	0.62		349861	NA	NA	UK Biobank	http://www.nealelab.is/uk-biobank/
Olecranon bursitis		-0.134454	0.243539	0.580893	No	NA	NA	NA	NA		-0.05371	0.1473	-0.3647	0.7154		0.1794	0.1942	0.9236	0.3557		0.07969	0.3752	0.2124	0.8318		361194	360909	285	UK Biobank	http://www.nealelab.is/uk-biobank/
Other/unspecified dorsalgia		0.730396	1.32692	0.582014	No	NA	NA	NA	NA		0.58	0.1521	3.813	0.0001372		0.2891	0.1405	2.058	0.03956		0.3052	0.2965	1.03	0.3032		361194	359076	2118	UK Biobank	http://www.nealelab.is/uk-biobank/
Sodium in urine		0.0527231	0.0957913	0.582048	No	NA	NA	NA	NA		0.1104	0.03531	3.125	0.001775		0.1024	0.04881	2.097	0.03595		0.1761	0.09884	1.782	0.07477		350061	NA	NA	UK Biobank	http://www.nealelab.is/uk-biobank/
Job SOC coding: Elementary office occupations n.e.c.		-0.100614	0.182816	0.582075	No	NA	NA	NA	NA		0.252	0.1315	1.917	0.05527		0.03962	0.1769	0.224	0.8228		0.1724	0.3037	0.5679	0.5701		91149	87809	3340	UK Biobank	http://www.nealelab.is/uk-biobank/
Mineral and other dietary supplements: Selenium		0.136451	0.247935	0.582081	No	NA	NA	NA	NA		0.2752	0.08956	3.072	0.002124		0.1182	0.1274	0.9279	0.3535		0.1358	0.2186	0.6211	0.5345		360016	351498	8518	UK Biobank	http://www.nealelab.is/uk-biobank/
Non-cancer illness code, self-reported: malabsorption/coeliac disease		0.126759	0.23059	0.582516	No	NA	NA	NA	NA		0.02231	0.09928	0.2247	0.8222		0.03721	0.1574	0.2364	0.8131		0.02029	0.2521	0.08049	0.9358		361141	359554	1587	UK Biobank	http://www.nealelab.is/uk-biobank/
Size of red wine glass drunk: small (125ml)		0.129592	0.23656	0.583817	No	NA	NA	NA	NA		-0.008365	0.1355	-0.06173	0.9508		0.02519	0.1761	0.143	0.8863		0.1463	0.3452	0.4238	0.6717		51427	48349	3078	UK Biobank	http://www.nealelab.is/uk-biobank/
Treatment/medication code: xalacom 0.005%/0.5% eye drops		-0.12344	0.225722	0.58447	No	NA	NA	NA	NA		-0.01751	0.1471	-0.1191	0.9052		-0.06797	0.2131	-0.3189	0.7498		-0.72	0.4313	-1.669	0.09502		361141	360931	210	UK Biobank	http://www.nealelab.is/uk-biobank/
Ankle spacing width (left)		0.0464717	0.0855198	0.586852	No	NA	NA	NA	NA		0.009657	0.03459	0.2792	0.7801		-0.007952	0.04679	-0.17	0.865		-0.08788	0.08823	-0.9961	0.3192		114630	NA	NA	UK Biobank	http://www.nealelab.is/uk-biobank/
Non-cancer illness code, self-reported: anxiety/panic attacks		0.185257	0.344939	0.591219	No	NA	NA	NA	NA		0.2436	0.09483	2.569	0.01021		0.1913	0.1195	1.602	0.1093		0.3663	0.2506	1.461	0.1439		361141	356180	4961	UK Biobank	http://www.nealelab.is/uk-biobank/
Which eye(s) affected by astigmatism: Both eyes		-0.140475	0.262551	0.592622	No	NA	NA	NA	NA		-0.4345	0.1721	-2.525	0.01158		0.03356	0.1899	0.1767	0.8597		-0.2455	0.3712	-0.6615	0.5083		9749	3045	6704	UK Biobank	http://www.nealelab.is/uk-biobank/
IL7		-0.239416	0.448012	0.593066	No	NA	NA	NA	NA		NA	NA	NA	NA		NA	NA	NA	NA		NA	NA	NA	NA		8293	NA	NA	Young Finns Study (YFS)	https://www.ncbi.nlm.nih.gov/pmc/articles/PMC5223028/
Job coding: management information officer, conference/events co-ordinator/organiser, exhibition officer, work study engineer/officer/analyst, contract adviser/agent, election agent, business system analyst		-0.105676	0.198515	0.594495	No	NA	NA	NA	NA		-0.08489	0.102	-0.8322	0.4053		0.3038	0.1622	1.873	0.06102		-0.5393	0.301	-1.792	0.0732		89866	88009	1857	UK Biobank	http://www.nealelab.is/uk-biobank/
Job coding: scientific researcher, scientific officer, medical research associate, experimental officer		-0.156874	0.295002	0.594883	No	NA	NA	NA	NA		-0.3573	0.1329	-2.689	0.007167		-0.09861	0.1548	-0.6368	0.5242		-0.6458	0.3284	-1.967	0.04924		89866	88701	1165	UK Biobank	http://www.nealelab.is/uk-biobank/
Cancer code, self-reported: basal cell carcinoma		0.0754203	0.1427	0.597136	No	NA	NA	NA	NA		0.1028	0.06684	1.538	0.1241		0.1851	0.09235	2.005	0.04499		0.01397	0.1688	0.08276	0.934		361141	357700	3441	UK Biobank	http://www.nealelab.is/uk-biobank/
Job SOC coding: Higher education teaching professionals		0.188118	0.360913	0.602208	No	NA	NA	NA	NA		-0.001217	0.0852	-0.01429	0.9886		0.07028	0.1178	0.5968	0.5506		-0.3042	0.2641	-1.152	0.2494		91149	88049	3100	UK Biobank	http://www.nealelab.is/uk-biobank/
DVT of lower extremities and pulmonary embolism		-0.0688575	0.132562	0.603457	No	NA	NA	NA	NA		0.0753	0.06286	1.198	0.231		0.1357	0.08127	1.669	0.09508		0.04369	0.1769	0.247	0.8049		361194	356875	4319	UK Biobank	http://www.nealelab.is/uk-biobank/
Neutrophill percentage		-0.0356823	0.0688449	0.604249	No	NA	NA	NA	NA		-0.03363	0.0324	-1.038	0.2992		0.02179	0.04186	0.5207	0.6026		0.06948	0.07435	0.9344	0.3501		349861	NA	NA	UK Biobank	http://www.nealelab.is/uk-biobank/
Diagnoses - main ICD10: C18 Malignant neoplasm of colon		0.0763695	0.147693	0.605097	No	NA	NA	NA	NA		0.1138	0.0877	1.298	0.1943		0.07731	0.1304	0.5929	0.5533		0.3645	0.2608	1.397	0.1623		361194	358968	2226	UK Biobank	http://www.nealelab.is/uk-biobank/
Reason for reducing amount of alcohol drunk: Health precaution		0.0785027	0.151957	0.605428	No	NA	NA	NA	NA		-0.007806	0.05754	-0.1357	0.8921		0.1035	0.07911	1.309	0.1906		-0.1762	0.1584	-1.112	0.266		134033	90165	43868	UK Biobank	http://www.nealelab.is/uk-biobank/
Diagnoses - main ICD10: G37 Other demyelinating diseases of central nervous system		0.134398	0.261271	0.606971	No	NA	NA	NA	NA		-0.006184	0.1423	-0.04346	0.9653		0.1364	0.1981	0.6885	0.4911		0.1699	0.3685	0.4611	0.6448		361194	360994	200	UK Biobank	http://www.nealelab.is/uk-biobank/
Corneal resistance factor (left)		-0.0563968	0.11009	0.608455	No	NA	NA	NA	NA		0.03269	0.04308	0.7589	0.4479		0.08766	0.0602	1.456	0.1454		0.04342	0.1023	0.4243	0.6714		76510	NA	NA	UK Biobank	http://www.nealelab.is/uk-biobank/
Saturated fat		-0.0893945	0.17549	0.610472	No	NA	NA	NA	NA		-0.1509	0.1051	-1.436	0.151		0.03637	0.145	0.2509	0.8019		-0.2908	0.2979	-0.9763	0.3289		51453	NA	NA	UK Biobank	http://www.nealelab.is/uk-biobank/
Leg fat mass (right)		0.0303095	0.0596709	0.611493	No	NA	NA	NA	NA		0.1194	0.02954	4.044	5.265e-05		0.03218	0.03482	0.924	0.3555		0.1674	0.0823	2.034	0.04199		354807	NA	NA	UK Biobank	http://www.nealelab.is/uk-biobank/
Job SOC coding: Officers of non-governmental organisations		0.409197	0.806634	0.611951	No	NA	NA	NA	NA		0.05419	0.1227	0.4415	0.6588		-0.2272	0.1981	-1.147	0.2513		0.2849	0.316	0.9016	0.3673		91149	89570	1579	UK Biobank	http://www.nealelab.is/uk-biobank/
Body fat percentage		0.0283029	0.056057	0.613632	No	NA	NA	NA	NA		0.1258	0.02752	4.572	4.829e-06		0.06699	0.0361	1.856	0.06351		0.1869	0.0818	2.285	0.02231		354628	NA	NA	UK Biobank	http://www.nealelab.is/uk-biobank/
Ever addicted to any substance or behaviour		0.117746	0.236437	0.618482	No	NA	NA	NA	NA		0.6668	0.1051	6.343	2.246e-10		0.531	0.1393	3.813	0.0001371		1.088	0.3342	3.255	0.001136		116746	109723	7023	UK Biobank	http://www.nealelab.is/uk-biobank/
Mental health problems ever diagnosed by a professional: Social anxiety or social phobia		0.0861196	0.173918	0.620478	No	NA	NA	NA	NA		0.5035	0.138	3.648	0.0002642		0.4501	0.1966	2.29	0.02204		0.7102	0.3528	2.013	0.0441		117716	116242	1474	UK Biobank	http://www.nealelab.is/uk-biobank/
Age hayfever or allergic rhinitis diagnosed by doctor		0.27288	0.55808	0.624869	No	NA	NA	NA	NA		0.03937	0.07887	0.4992	0.6177		0.008185	0.1211	0.06761	0.9461		0.24	0.2084	1.152	0.2495		20904	NA	NA	UK Biobank	http://www.nealelab.is/uk-biobank/
Job SOC coding: Scientific researchers		-0.120312	0.24652	0.62552	No	NA	NA	NA	NA		-0.3177	0.1202	-2.642	0.008236		-0.07837	0.1486	-0.5275	0.5979		-0.565	0.3068	-1.841	0.06557		91149	89959	1190	UK Biobank	http://www.nealelab.is/uk-biobank/
Leg fat mass (left)		0.0286418	0.0588743	0.626619	No	NA	NA	NA	NA		0.12	0.02925	4.1	4.126e-05		0.02989	0.035	0.8539	0.3931		0.1675	0.08255	2.029	0.04242		354788	NA	NA	UK Biobank	http://www.nealelab.is/uk-biobank/
Non-cancer illness code, self-reported: sarcoidosis		-0.0772149	0.158867	0.626943	No	NA	NA	NA	NA		-0.09178	0.0999	-0.9186	0.3583		0.04282	0.1371	0.3123	0.7548		-0.2922	0.2956	-0.9885	0.3229		361141	360436	705	UK Biobank	http://www.nealelab.is/uk-biobank/
Diagnoses - main ICD10: C15 Malignant neoplasm of oesophagus		-0.219797	0.452339	0.627029	No	NA	NA	NA	NA		-0.02026	0.112	-0.1809	0.8564		0.01649	0.174	0.09477	0.9245		0.08605	0.2916	0.2952	0.7679		361194	360675	519	UK Biobank	http://www.nealelab.is/uk-biobank/
Cereal type: Biscuit cereal (e.g. Weetabix)		-0.0972269	0.200705	0.628083	No	NA	NA	NA	NA		0.187	0.07541	2.48	0.01314		0.137	0.1007	1.361	0.1734		0.3529	0.2005	1.76	0.07843		299898	246588	53310	UK Biobank	http://www.nealelab.is/uk-biobank/
Trouble falling asleep		0.111463	0.230748	0.62906	No	NA	NA	NA	NA		0.1711	0.08744	1.956	0.05042		0.1044	0.124	0.8425	0.3995		0.3026	0.2308	1.311	0.1898		45540	11049	34491	UK Biobank	http://www.nealelab.is/uk-biobank/
Age angina diagnosed		-0.380084	0.788397	0.629737	No	NA	NA	NA	NA		-0.2129	0.1503	-1.416	0.1566		0.2498	0.2462	1.015	0.3103		-0.6006	0.4315	-1.392	0.1639		10651	NA	NA	UK Biobank	http://www.nealelab.is/uk-biobank/
Malignant melanoma of skin		-0.645113	1.34346	0.631095	No	NA	NA	NA	NA		0.01433	0.1023	0.1401	0.8886		0.02404	0.1669	0.144	0.8855		-0.4468	0.3224	-1.386	0.1657		361194	358660	2534	UK Biobank	http://www.nealelab.is/uk-biobank/
Malignant melanoma of skin		-0.645113	1.34346	0.631095	No	NA	NA	NA	NA		0.01433	0.1023	0.1401	0.8886		0.02404	0.1669	0.144	0.8855		-0.4468	0.3224	-1.386	0.1657		361194	358660	2534	UK Biobank	http://www.nealelab.is/uk-biobank/
Malignant melanoma of skin		-0.645113	1.34346	0.631095	No	NA	NA	NA	NA		0.01433	0.1023	0.1401	0.8886		0.02404	0.1669	0.144	0.8855		-0.4468	0.3224	-1.386	0.1657		361194	358660	2534	UK Biobank	http://www.nealelab.is/uk-biobank/
Malignant melanoma of skin		-0.645113	1.34346	0.631095	No	NA	NA	NA	NA		0.01433	0.1023	0.1401	0.8886		0.02404	0.1669	0.144	0.8855		-0.4468	0.3224	-1.386	0.1657		361194	358660	2534	UK Biobank	http://www.nealelab.is/uk-biobank/
Vascular Endothelial Growth Factor		0.43941	0.919959	0.632906	No	NA	NA	NA	NA		NA	NA	NA	NA		NA	NA	NA	NA		NA	NA	NA	NA		8293	NA	NA	Young Finns Study (YFS)	https://www.ncbi.nlm.nih.gov/pmc/articles/PMC5223028/
Diagnoses - main ICD10: N20 Calculus of kidney and ureter		-0.0776585	0.162932	0.633624	No	NA	NA	NA	NA		0.1632	0.07036	2.319	0.0204		0.1171	0.08821	1.327	0.1844		0.1586	0.1626	0.9753	0.3294		361194	357654	3540	UK Biobank	http://www.nealelab.is/uk-biobank/
Job SOC coding: Primary and nursery education teaching professionals		0.163968	0.347364	0.636901	No	NA	NA	NA	NA		-0.2348	0.1098	-2.139	0.03247		-0.07118	0.1283	-0.5549	0.5789		0.1632	0.2636	0.6192	0.5358		91149	85524	5625	UK Biobank	http://www.nealelab.is/uk-biobank/
Non-cancer illness code, self-reported: nasal polyps		-0.119563	0.253412	0.63706	No	NA	NA	NA	NA		-0.1062	0.1017	-1.045	0.2962		-0.2784	0.135	-2.062	0.03918		-0.3239	0.3226	-1.004	0.3154		361141	359554	1587	UK Biobank	http://www.nealelab.is/uk-biobank/
Treatment/medication code: bisoprolol		0.0896119	0.190356	0.637812	No	NA	NA	NA	NA		0.192	0.08723	2.201	0.02776		0.1961	0.1105	1.775	0.07592		0.1241	0.2179	0.5694	0.5691		361141	355837	5304	UK Biobank	http://www.nealelab.is/uk-biobank/
Other, unspecified and serous retinal detachments		-0.151475	0.322628	0.638709	No	NA	NA	NA	NA		-0.2125	0.1191	-1.784	0.07447		-0.1678	0.1557	-1.078	0.2811		-0.5412	0.3303	-1.639	0.1013		361194	360271	923	UK Biobank	http://www.nealelab.is/uk-biobank/
Job coding: physicist, astronomer, geologist, geophysicist, meteorologist, oceanographer, seismologist		0.69388	1.48394	0.640074	No	NA	NA	NA	NA		0.008861	0.1179	0.07516	0.9401		-0.05802	0.1717	-0.3379	0.7354		0.03995	0.3442	0.1161	0.9076		89866	89281	585	UK Biobank	http://www.nealelab.is/uk-biobank/
Blood clot, DVT, bronchitis, emphysema, asthma, rhinitis, eczema, allergy diagnosed by doctor: Blood clot in the leg (DVT)		0.145792	0.312013	0.640312	No	NA	NA	NA	NA		0.1487	0.07602	1.957	0.0504		0.1572	0.09121	1.723	0.08486		0.1783	0.2131	0.8367	0.4027		360527	353141	7386	UK Biobank	http://www.nealelab.is/uk-biobank/
Job coding: secondary school teacher or teaching professional (including head teacher)		-0.0875947	0.187645	0.640635	No	NA	NA	NA	NA		-0.1747	0.08836	-1.978	0.04798		-0.0469	0.1274	-0.368	0.7128		-0.4206	0.2412	-1.744	0.08122		89866	82310	7556	UK Biobank	http://www.nealelab.is/uk-biobank/
Diagnoses - main ICD10: M65 Synovitis and tenosynovitis		-0.178881	0.383963	0.6413	No	NA	NA	NA	NA		0.09419	0.09055	1.04	0.2982		0.2168	0.1247	1.739	0.08201		0.4498	0.2475	1.817	0.06916		361194	358382	2812	UK Biobank	http://www.nealelab.is/uk-biobank/
Treatment/medication code: telmisartan		-0.172315	0.370877	0.642208	No	NA	NA	NA	NA		0.183	0.1148	1.594	0.1109		-0.1888	0.1651	-1.143	0.2528		0.1611	0.3355	0.4802	0.6311		361141	360559	582	UK Biobank	http://www.nealelab.is/uk-biobank/
RANTES		0.114557	0.246672	0.642355	No	NA	NA	NA	NA		0.1971	0.1923	1.025	0.3053		0.5196	0.3938	1.32	0.187		-0.1257	0.5416	-0.232	0.8165		8293	NA	NA	Young Finns Study (YFS)	https://www.ncbi.nlm.nih.gov/pmc/articles/PMC5223028/
Non-cancer illness code, self-reported: back problem		-0.119127	0.257924	0.644177	No	NA	NA	NA	NA		0.3412	0.1224	2.789	0.005289		0.07708	0.1413	0.5453	0.5855		0.8615	0.3782	2.278	0.02273		361141	354802	6339	UK Biobank	http://www.nealelab.is/uk-biobank/
Illness, injury, bereavement, stress in last 2 years: Death of a close relative		0.0676662	0.146696	0.644607	No	NA	NA	NA	NA		0.2138	0.07854	2.722	0.006482		-0.044	0.1024	-0.4298	0.6673		0.3695	0.23	1.607	0.1081		358836	283531	75305	UK Biobank	http://www.nealelab.is/uk-biobank/
Job coding: ship's engineer, ship's purser		-0.109702	0.238045	0.644908	No	NA	NA	NA	NA		0.005705	0.1171	0.04871	0.9612		-0.05946	0.1813	-0.328	0.7429		-0.05662	0.3344	-0.1693	0.8655		89866	89711	155	UK Biobank	http://www.nealelab.is/uk-biobank/
Macrophage Colony-Stimulating Factor (M-CSF)		-0.154223	0.336488	0.646715	No	NA	NA	NA	NA		0.3294	0.5918	0.5566	0.5778		NA	NA	NA	NA		NA	NA	NA	NA		8293	NA	NA	Young Finns Study (YFS)	https://www.ncbi.nlm.nih.gov/pmc/articles/PMC5223028/
Obesity, other/unspecified		0.147277	0.323018	0.648433	No	NA	NA	NA	NA		0.2667	0.0969	2.752	0.005924		0.08195	0.1359	0.6031	0.5464		-0.02999	0.2907	-0.1032	0.9178		361194	360761	433	UK Biobank	http://www.nealelab.is/uk-biobank/
Malignant neoplasm of breast		0.0775169	0.170678	0.649707	No	NA	NA	NA	NA		0.03367	0.05795	0.581	0.5612		-0.1593	0.09538	-1.67	0.09495		-0.3554	0.2016	-1.763	0.07786		361194	351473	9721	UK Biobank	http://www.nealelab.is/uk-biobank/
Malignant neoplasm of breast		0.0775169	0.170678	0.649707	No	NA	NA	NA	NA		0.03367	0.05795	0.581	0.5612		-0.1593	0.09538	-1.67	0.09495		-0.3554	0.2016	-1.763	0.07786		361194	351473	9721	UK Biobank	http://www.nealelab.is/uk-biobank/
Malignant neoplasm of breast		0.0775169	0.170678	0.649707	No	NA	NA	NA	NA		0.03367	0.05795	0.581	0.5612		-0.1593	0.09538	-1.67	0.09495		-0.3554	0.2016	-1.763	0.07786		361194	351473	9721	UK Biobank	http://www.nealelab.is/uk-biobank/
Malignant neoplasm of breast		0.0775169	0.170678	0.649707	No	NA	NA	NA	NA		0.03367	0.05795	0.581	0.5612		-0.1593	0.09538	-1.67	0.09495		-0.3554	0.2016	-1.763	0.07786		361194	351473	9721	UK Biobank	http://www.nealelab.is/uk-biobank/
logMAR, final (left)		0.110167	0.244604	0.65243	No	NA	NA	NA	NA		0.2356	0.1092	2.157	0.03102		0.2457	0.1336	1.838	0.06603		0.4879	0.2584	1.888	0.05898		79239	NA	NA	UK Biobank	http://www.nealelab.is/uk-biobank/
Impedance of leg (left)		0.0252106	0.0561299	0.653325	No	NA	NA	NA	NA		-0.02059	0.02933	-0.702	0.4827		0.1102	0.036	3.06	0.002212		0.01612	0.06874	0.2345	0.8146		354811	NA	NA	UK Biobank	http://www.nealelab.is/uk-biobank/
Platelet count		-0.0287498	0.0643486	0.655032	No	NA	NA	NA	NA		0.003709	0.02933	0.1265	0.8994		0.07256	0.03861	1.879	0.06019		0.04714	0.08443	0.5584	0.5766		350474	NA	NA	UK Biobank	http://www.nealelab.is/uk-biobank/
Platelet count		-0.0287498	0.0643486	0.655032	No	NA	NA	NA	NA		-0.02989	0.03024	-0.9884	0.323		-0.001641	0.04376	-0.03749	0.9701		-0.02404	0.08809	-0.2729	0.7849		173510	NA	NA	UK Biobank and INTERVAL	https://www.cell.com/cell/fulltext/S0092-8674(16)31463-20
Cheese consumers		0.0954904	0.21476	0.656582	No	NA	NA	NA	NA		-0.07916	0.1132	-0.6992	0.4844		-0.01955	0.1606	-0.1217	0.9031		-0.4236	0.2955	-1.433	0.1518		51427	28182	23245	UK Biobank	http://www.nealelab.is/uk-biobank/
Treatment/medication code: venlafaxine		0.165004	0.373275	0.658457	No	NA	NA	NA	NA		0.3802	0.1176	3.232	0.001231		0.3039	0.1416	2.146	0.03187		0.508	0.3016	1.684	0.09214		361141	359608	1533	UK Biobank	http://www.nealelab.is/uk-biobank/
Diagnoses - main ICD10: I26 Pulmonary embolism		-0.104588	0.23677	0.658686	No	NA	NA	NA	NA		0.2626	0.103	2.548	0.01084		0.1289	0.1393	0.9254	0.3548		0.2873	0.2451	1.172	0.2411		361194	359076	2118	UK Biobank	http://www.nealelab.is/uk-biobank/
Arm fat percentage (right)		0.0258488	0.0586505	0.659411	No	NA	NA	NA	NA		0.1374	0.02864	4.797	1.61e-06		0.03695	0.03514	1.052	0.293		0.2075	0.08387	2.474	0.01338		354760	NA	NA	UK Biobank	http://www.nealelab.is/uk-biobank/
Treatment/medication code: isosorbide mononitrate		0.10149	0.230607	0.659866	No	NA	NA	NA	NA		0.4165	0.1159	3.592	0.0003281		0.0812	0.1445	0.562	0.5741		0.7191	0.3307	2.174	0.02968		361141	359952	1189	UK Biobank	http://www.nealelab.is/uk-biobank/
Usual side of head for mobile phone use: Right		-0.0562085	0.128451	0.661684	No	NA	NA	NA	NA		-0.1049	0.06417	-1.635	0.102		0.09467	0.07354	1.287	0.198		-0.2052	0.1517	-1.353	0.1762		303009	127654	175355	UK Biobank	http://www.nealelab.is/uk-biobank/
Systolic blood pressure, automated reading		-0.0254596	0.0587419	0.664713	No	NA	NA	NA	NA		-0.004611	0.03118	-0.1479	0.8824		-0.06742	0.04214	-1.6	0.1096		-0.02303	0.07812	-0.2948	0.7681		340159	NA	NA	UK Biobank	http://www.nealelab.is/uk-biobank/
Job SOC coding: Secondary education teaching professionals		-0.0861291	0.200368	0.667301	No	NA	NA	NA	NA		-0.178	0.08682	-2.05	0.04033		-0.04595	0.1254	-0.3666	0.714		-0.4594	0.2449	-1.876	0.06071		91149	83467	7682	UK Biobank	http://www.nealelab.is/uk-biobank/
TNF-Related Apoptosis-Inducing Ligand		0.159035	0.370045	0.667362	No	NA	NA	NA	NA		NA	NA	NA	NA		NA	NA	NA	NA		NA	NA	NA	NA		8293	NA	NA	Young Finns Study (YFS)	https://www.ncbi.nlm.nih.gov/pmc/articles/PMC5223028/
Platelet distribution width		-0.0379137	0.0882652	0.667528	No	NA	NA	NA	NA		0.004641	0.03158	0.147	0.8832		0.003737	0.03986	0.09377	0.9253		-0.05578	0.07882	-0.7077	0.4792		350470	NA	NA	UK Biobank	http://www.nealelab.is/uk-biobank/
Platelet distribution width		-0.0379137	0.0882652	0.667528	No	NA	NA	NA	NA		0.005359	0.03468	0.1545	0.8772		0.04589	0.04746	0.9668	0.3336		-0.08306	0.1016	-0.8173	0.4137		173509	NA	NA	UK Biobank and INTERVAL	https://www.cell.com/cell/fulltext/S0092-8674(16)31463-19
High-density lipoprotein (HDL)		0.0338267	0.0791151	0.668969	No	NA	NA	NA	NA		-0.08867	0.04091	-2.168	0.03019		0.03702	0.05533	0.6691	0.5035		-0.1175	0.1095	-1.073	0.2833		188577	NA	NA	GLGC	https://www.nature.com/articles/ng.2797
Peak expiratory flow (PEF)		-0.0344852	0.0809098	0.669949	No	NA	NA	NA	NA		-0.1792	0.03242	-5.529	3.23e-08		-0.1944	0.04724	-4.116	3.849e-05		-0.3582	0.1127	-3.178	0.001484		329404	NA	NA	UK Biobank	http://www.nealelab.is/uk-biobank/
Coffee type: Ground coffee (include espresso, filter etc)		0.0327518	0.0775285	0.672698	No	NA	NA	NA	NA		-0.1098	0.03781	-2.904	0.003682		-0.03712	0.0528	-0.7029	0.4821		-0.4168	0.1387	-3.005	0.002652		283449	218487	64962	UK Biobank	http://www.nealelab.is/uk-biobank/
Ankle spacing width		-0.0269548	0.0642801	0.674972	No	NA	NA	NA	NA		0.006891	0.02814	0.2449	0.8066		-0.03709	0.03684	-1.007	0.314		-0.03873	0.07683	-0.5041	0.6142		206589	NA	NA	UK Biobank	http://www.nealelab.is/uk-biobank/
Job SOC coding: Nurses		-0.110771	0.26471	0.67561	No	NA	NA	NA	NA		0.1774	0.1139	1.557	0.1194		0.3139	0.1697	1.85	0.06431		-0.1405	0.2797	-0.5023	0.6155		91149	86087	5062	UK Biobank	http://www.nealelab.is/uk-biobank/
Alcohol drinker status: Never		-0.0680135	0.162865	0.676234	No	NA	NA	NA	NA		0.05792	0.05689	1.018	0.3087		-0.09736	0.08501	-1.145	0.2521		0.1993	0.1568	1.271	0.2037		360726	349483	11243	UK Biobank	http://www.nealelab.is/uk-biobank/
Other ILD-related CVD-co-morbidities		-0.100861	0.241863	0.676664	No	NA	NA	NA	NA		0.2714	0.09903	2.74	0.00614		0.1029	0.1327	0.7761	0.4377		0.3076	0.2371	1.297	0.1945		361194	358687	2507	UK Biobank	http://www.nealelab.is/uk-biobank/
Target heart rate achieved		0.0827459	0.201466	0.681278	No	NA	NA	NA	NA		-0.1298	0.09044	-1.435	0.1514		0.2284	0.1208	1.891	0.0586		0.2753	0.2427	1.134	0.2567		53998	48444	5554	UK Biobank	http://www.nealelab.is/uk-biobank/
Diagnoses - main ICD10: N84 Polyp of female genital tract		-0.119341	0.291091	0.681821	No	NA	NA	NA	NA		-0.1244	0.0959	-1.297	0.1947		-0.002899	0.1266	-0.0229	0.9817		-0.4634	0.2615	-1.772	0.07636		361194	354208	6986	UK Biobank	http://www.nealelab.is/uk-biobank/
Putamen volume		0.0679203	0.166369	0.683089	No	NA	NA	NA	NA		0.0198	0.07211	0.2745	0.7837		0.1008	0.09968	1.011	0.3119		0.1954	0.171	1.143	0.253		30723	NA	NA	ENIGMA	http://www.nature.com/nature/journal/v520/n7546/full/nature14101.html
Treatment/medication code: chlorphenamine		-0.0852922	0.211029	0.686085	No	NA	NA	NA	NA		0.06964	0.1091	0.6381	0.5234		-0.1511	0.1741	-0.8678	0.3855		0.7412	0.4681	1.583	0.1133		361141	360924	217	UK Biobank	http://www.nealelab.is/uk-biobank/
Impedance of leg (right)		0.0229625	0.0568873	0.686471	No	NA	NA	NA	NA		-0.02333	0.02886	-0.8083	0.4189		0.1034	0.03663	2.824	0.00475		-0.001756	0.06944	-0.02529	0.9798		354817	NA	NA	UK Biobank	http://www.nealelab.is/uk-biobank/
Obesity		0.150979	0.375377	0.687531	No	NA	NA	NA	NA		0.2656	0.1023	2.596	0.009431		0.06626	0.142	0.4665	0.6409		-0.09325	0.3099	-0.3009	0.7635		361194	360746	448	UK Biobank	http://www.nealelab.is/uk-biobank/
Reticulocyte count		0.0273512	0.0682916	0.688784	No	NA	NA	NA	NA		0.07133	0.03753	1.901	0.05735		0.1214	0.05247	2.314	0.02066		0.04518	0.1106	0.4084	0.683		344729	NA	NA	UK Biobank	http://www.nealelab.is/uk-biobank/
Reticulocyte count		0.0273512	0.0682916	0.688784	No	NA	NA	NA	NA		-0.03434	0.03256	-1.055	0.2916		0.0618	0.04979	1.241	0.2145		0.02259	0.101	0.2238	0.8229		173513	NA	NA	UK Biobank and INTERVAL	https://www.cell.com/cell/fulltext/S0092-8674(16)31463-23
Destinations on discharge from hospital (recoded): Transfer to other NHS provider		0.0899592	0.227681	0.692761	No	NA	NA	NA	NA		0.1085	0.1023	1.061	0.2887		0.2321	0.1491	1.557	0.1195		0.5175	0.3526	1.468	0.1422		359437	358999	438	UK Biobank	http://www.nealelab.is/uk-biobank/
Non-cancer illness code, self-reported: multiple sclerosis		0.103323	0.261845	0.69314	No	NA	NA	NA	NA		0.2158	0.1198	1.802	0.07152		0.01784	0.156	0.1144	0.9089		0.141	0.306	0.4609	0.6449		361141	359815	1326	UK Biobank	http://www.nealelab.is/uk-biobank/
Treatment/medication code: glucosamine product		0.0885447	0.225138	0.694104	No	NA	NA	NA	NA		-0.08097	0.08055	-1.005	0.3148		-0.031	0.1044	-0.297	0.7665		0.03566	0.2182	0.1635	0.8702		361141	336928	24213	UK Biobank	http://www.nealelab.is/uk-biobank/
Diagnoses - main ICD10: I50 Heart failure		-0.077277	0.198154	0.696547	No	NA	NA	NA	NA		0.1517	0.1042	1.456	0.1453		0.08904	0.1356	0.6565	0.5115		0.13	0.273	0.476	0.6341		361194	360106	1088	UK Biobank	http://www.nealelab.is/uk-biobank/
Worked with paints, thinners or glues: Rarely/never		0.0888339	0.227806	0.69657	No	NA	NA	NA	NA		-0.2109	0.1213	-1.738	0.08213		-0.07641	0.1533	-0.4984	0.6182		-0.5801	0.3347	-1.733	0.08311		90389	3593	86796	UK Biobank	http://www.nealelab.is/uk-biobank/
Cylindrical power (left)		-0.0751127	0.193189	0.697421	No	NA	NA	NA	NA		-0.1194	0.09359	-1.276	0.2021		-0.01877	0.1346	-0.1394	0.8891		-0.3124	0.249	-1.255	0.2096		77739	NA	NA	UK Biobank	http://www.nealelab.is/uk-biobank/
Non-cancer illness code, self-reported: heart attack/myocardial infarction		0.0404779	0.104169	0.697588	No	NA	NA	NA	NA		0.2037	0.05155	3.951	7.79e-05		0.02833	0.0776	0.3651	0.715		0.1732	0.1469	1.179	0.2384		361141	352902	8239	UK Biobank	http://www.nealelab.is/uk-biobank/
Plateletcrit		0.0261596	0.06764	0.698944	No	NA	NA	NA	NA		-0.04259	0.03026	-1.408	0.1593		-0.0016	0.04287	-0.03731	0.9702		0.0001894	0.08153	0.002323	0.9981		173508	NA	NA	UK Biobank and INTERVAL	https://www.cell.com/cell/fulltext/S0092-8674(16)31463-18
Reason for glasses/contact lenses: For short-sightedness, i.e. only or mainly for distance viewing such as driving, cinema etc (called 'myopia')		-0.0482914	0.124884	0.698985	No	NA	NA	NA	NA		-0.1827	0.0495	-3.691	0.0002235		-0.07967	0.07168	-1.112	0.2664		-0.6029	0.1828	-3.298	0.0009743		360677	331359	29318	UK Biobank	http://www.nealelab.is/uk-biobank/
Age stroke diagnosed		0.0696286	0.181009	0.700482	No	NA	NA	NA	NA		NA	NA	NA	NA		NA	NA	NA	NA		NA	NA	NA	NA		5339	NA	NA	UK Biobank	http://www.nealelab.is/uk-biobank/
Non-accidental death in close genetic family		-0.0541613	0.141648	0.70219	No	NA	NA	NA	NA		0.1241	0.09693	1.28	0.2006		-0.02417	0.1288	-0.1877	0.8511		0.273	0.2741	0.9958	0.3194		113705	82661	31044	UK Biobank	http://www.nealelab.is/uk-biobank/
Illnesses of father: Prostate cancer		-0.110847	0.290017	0.702308	No	NA	NA	NA	NA		-0.1189	0.08132	-1.462	0.1437		0.1744	0.1139	1.531	0.1257		-0.2389	0.2163	-1.104	0.2694		312544	288337	24207	UK Biobank	http://www.nealelab.is/uk-biobank/
Heart failure		-0.0743331	0.195105	0.703211	No	NA	NA	NA	NA		0.1631	0.09949	1.64	0.1011		0.09559	0.1319	0.7248	0.4686		0.08048	0.2558	0.3146	0.7531		361194	359789	1405	UK Biobank	http://www.nealelab.is/uk-biobank/
Heart failure, not strict		-0.0743331	0.195105	0.703211	No	NA	NA	NA	NA		0.1631	0.09949	1.64	0.1011		0.09559	0.1319	0.7248	0.4686		0.08048	0.2558	0.3146	0.7531		361194	359789	1405	UK Biobank	http://www.nealelab.is/uk-biobank/
Heart failure,strict		-0.0743331	0.195105	0.703211	No	NA	NA	NA	NA		0.1631	0.09949	1.64	0.1011		0.09559	0.1319	0.7248	0.4686		0.08048	0.2558	0.3146	0.7531		361194	359789	1405	UK Biobank	http://www.nealelab.is/uk-biobank/
Vascular/heart problems diagnosed by doctor: Heart attack		0.0398097	0.104827	0.70412	No	NA	NA	NA	NA		0.2171	0.05103	4.254	2.097e-05		0.0275	0.07627	0.3605	0.7185		0.1707	0.147	1.161	0.2457		360420	352132	8288	UK Biobank	http://www.nealelab.is/uk-biobank/
Non-cancer illness code, self-reported: heart valve problem/heart murmur		0.127358	0.336337	0.704939	No	NA	NA	NA	NA		0.1083	0.1817	0.5957	0.5513		0.3415	0.247	1.382	0.1668		0.5221	0.5142	1.015	0.31		361141	358688	2453	UK Biobank	http://www.nealelab.is/uk-biobank/
Diagnoses - main ICD10: C50 Malignant neoplasm of breast		0.0715938	0.191905	0.709097	No	NA	NA	NA	NA		0.04053	0.06209	0.6528	0.5139		-0.1995	0.09855	-2.025	0.0429		-0.3109	0.1984	-1.567	0.1171		361194	352890	8304	UK Biobank	http://www.nealelab.is/uk-biobank/
DVT of lower extremities		-0.0596176	0.162794	0.714204	No	NA	NA	NA	NA		-0.07374	0.07272	-1.014	0.3106		0.1285	0.09974	1.288	0.1978		-0.2364	0.2273	-1.04	0.2981		361194	359078	2116	UK Biobank	http://www.nealelab.is/uk-biobank/
Mother still alive		0.17451	0.482978	0.71786	No	NA	NA	NA	NA		-0.1114	0.1017	-1.095	0.2734		-0.01421	0.1311	-0.1084	0.9137		-0.4579	0.2567	-1.784	0.07441		355029	214783	140246	UK Biobank	http://www.nealelab.is/uk-biobank/
Treatment/medication code: beclazone 50 inhaler		-0.0673678	0.186556	0.718015	No	NA	NA	NA	NA		0.2217	0.1391	1.594	0.111		0.05782	0.1555	0.3717	0.7101		0.4823	0.3389	1.423	0.1547		361141	360098	1043	UK Biobank	http://www.nealelab.is/uk-biobank/
Qualifications: CSEs or equivalent		0.0429145	0.120259	0.721204	No	NA	NA	NA	NA		0.1271	0.0553	2.299	0.0215		0.06864	0.07159	0.9588	0.3377		0.4098	0.1533	2.673	0.007522		357549	310877	46672	UK Biobank	http://www.nealelab.is/uk-biobank/
Arm fat-free mass (right)		-0.0197214	0.0556385	0.722998	No	NA	NA	NA	NA		-0.01485	0.02743	-0.5413	0.5883		-0.04136	0.03316	-1.247	0.2123		-0.1175	0.07743	-1.517	0.1292		354732	NA	NA	UK Biobank	http://www.nealelab.is/uk-biobank/
Diagnoses - main ICD10: E66 Obesity		0.177134	0.500302	0.723298	No	NA	NA	NA	NA		0.2821	0.1024	2.756	0.005852		0.05716	0.1431	0.3994	0.6896		-0.09868	0.3169	-0.3114	0.7555		361194	360841	353	UK Biobank	http://www.nealelab.is/uk-biobank/
Diagnoses - main ICD10: D22 Melanocytic naevi		-0.151571	0.429407	0.724105	No	NA	NA	NA	NA		0.01453	0.1641	0.08853	0.9295		0.3853	0.2918	1.321	0.1866		-0.84	0.5508	-1.525	0.1272		361194	357693	3501	UK Biobank	http://www.nealelab.is/uk-biobank/
Worked with materials containing asbestos: Often		0.905665	2.58159	0.725726	No	NA	NA	NA	NA		0.2846	0.1238	2.299	0.02152		0.1473	0.1619	0.9097	0.363		0.4538	0.3323	1.366	0.1721		76457	75195	1262	UK Biobank	http://www.nealelab.is/uk-biobank/
Impedance of whole body		-0.0195868	0.055872	0.725915	No	NA	NA	NA	NA		-0.05059	0.03001	-1.686	0.09181		0.07405	0.0368	2.012	0.04419		-0.05897	0.07239	-0.8145	0.4153		354795	NA	NA	UK Biobank	http://www.nealelab.is/uk-biobank/
Job coding: houseparent, child careworker, residential warden, sheltered accommodation warden, foster parent		0.0732309	0.209295	0.726419	No	NA	NA	NA	NA		0.2446	0.1009	2.424	0.01537		0.03154	0.1482	0.2129	0.8314		0.2979	0.276	1.079	0.2804		89866	89233	633	UK Biobank	http://www.nealelab.is/uk-biobank/
More irritable than usual during worst period of anxiety		0.696807	2.00227	0.727834	No	NA	NA	NA	NA		0.4117	0.1218	3.38	0.0007244		0.4427	0.1549	2.857	0.004275		0.9119	0.3557	2.564	0.01035		33425	9411	24014	UK Biobank	http://www.nealelab.is/uk-biobank/
Disorders of gallbladder, biliary tract and pancreas		0.0374771	0.107731	0.727931	No	NA	NA	NA	NA		0.1309	0.06129	2.135	0.03274		0.1178	0.08033	1.466	0.1427		0.2053	0.1472	1.394	0.1633		361194	347272	13922	UK Biobank	http://www.nealelab.is/uk-biobank/
Hip circumference		-0.0222102	0.0639606	0.728405	No	NA	NA	NA	NA		0.05804	0.0282	2.058	0.03956		-0.04424	0.03395	-1.303	0.1926		0.06428	0.0759	0.847	0.397		360521	NA	NA	UK Biobank	http://www.nealelab.is/uk-biobank/
Diagnoses - main ICD10: K60 Fissure and fistula of anal and rectal regions		0.0505839	0.146011	0.729013	No	NA	NA	NA	NA		0.2055	0.08742	2.351	0.01874		0.1397	0.129	1.083	0.2789		0.3677	0.2442	1.506	0.1322		361194	359085	2109	UK Biobank	http://www.nealelab.is/uk-biobank/
Treatment/medication code: levothyroxine sodium		-0.0379655	0.111139	0.732648	No	NA	NA	NA	NA		0.08182	0.04656	1.757	0.07887		0.08902	0.06283	1.417	0.1565		0.1506	0.1084	1.389	0.1648		361141	346452	14689	UK Biobank	http://www.nealelab.is/uk-biobank/
Corneal resistance factor (right)		-0.0305098	0.0893295	0.732696	No	NA	NA	NA	NA		0.03087	0.04252	0.726	0.4678		0.1422	0.05523	2.575	0.01001		0.08298	0.1131	0.7334	0.4633		76630	NA	NA	UK Biobank	http://www.nealelab.is/uk-biobank/
Longest period spent worried or anxious		-0.148259	0.435225	0.733368	No	NA	NA	NA	NA		0.4657	0.207	2.25	0.02447		0.2092	0.2311	0.9054	0.3652		0.6209	0.4505	1.378	0.1681		24738	NA	NA	UK Biobank	http://www.nealelab.is/uk-biobank/
Diagnoses - main ICD10: K80 Cholelithiasis		0.0472937	0.139329	0.734279	No	NA	NA	NA	NA		0.1064	0.06411	1.659	0.09705		0.1476	0.08302	1.778	0.07532		0.2011	0.1613	1.247	0.2125		361194	350674	10520	UK Biobank	http://www.nealelab.is/uk-biobank/
Medication for cholesterol, blood pressure or diabetes: Insulin		0.133785	0.395196	0.734966	No	NA	NA	NA	NA		0.1034	0.101	1.023	0.3061		0.2665	0.1483	1.797	0.07237		0.3546	0.305	1.163	0.245		165340	163092	2248	UK Biobank	http://www.nealelab.is/uk-biobank/
Treatment/medication code: xalatan 0.005% eye drops		0.043728	0.129509	0.735632	No	NA	NA	NA	NA		-0.02095	0.07644	-0.274	0.7841		-0.04476	0.1119	-0.4002	0.689		-0.52	0.2488	-2.09	0.03662		361141	360107	1034	UK Biobank	http://www.nealelab.is/uk-biobank/
Treatment/medication code: becotide 50 inhaler		0.138995	0.419697	0.740509	No	NA	NA	NA	NA		0.1664	0.1077	1.546	0.1221		0.1019	0.1356	0.7513	0.4525		0.4915	0.3164	1.553	0.1203		361141	358935	2206	UK Biobank	http://www.nealelab.is/uk-biobank/
Trigger finger		-0.112183	0.341004	0.742172	No	NA	NA	NA	NA		0.06507	0.0892	0.7295	0.4657		0.1764	0.1237	1.426	0.1539		0.2127	0.2424	0.8774	0.3802		361194	359195	1999	UK Biobank	http://www.nealelab.is/uk-biobank/
Diagnoses - main ICD10: E87 Other disorders of fluid, electrolyte and acid-base balance		-0.0658173	0.202083	0.744655	No	NA	NA	NA	NA		0.07189	0.1328	0.5414	0.5882		-0.1081	0.1665	-0.6492	0.5162		0.1649	0.3246	0.508	0.6115		361194	360630	564	UK Biobank	http://www.nealelab.is/uk-biobank/
Non-cancer illness code, self-reported: glaucoma		-0.0619395	0.190455	0.745015	No	NA	NA	NA	NA		-0.0379	0.07217	-0.5252	0.5995		-0.1587	0.08697	-1.824	0.06809		-0.4195	0.2118	-1.98	0.04766		361141	357355	3786	UK Biobank	http://www.nealelab.is/uk-biobank/
Corneal hysteresis (right)		-0.0350864	0.108315	0.745992	No	NA	NA	NA	NA		0.05131	0.04736	1.083	0.2787		0.1822	0.05921	3.076	0.002095		0.1678	0.1338	1.254	0.2098		76630	NA	NA	UK Biobank	http://www.nealelab.is/uk-biobank/
Workplace had a lot of cigarette smoke from other people smoking: Sometimes		0.687289	2.12394	0.746248	No	NA	NA	NA	NA		0.3247	0.1147	2.831	0.004634		0.07523	0.1374	0.5475	0.584		0.3705	0.261	1.419	0.1558		90168	45115	45053	UK Biobank	http://www.nealelab.is/uk-biobank/
Diagnoses - main ICD10: I10 Essential (primary) hypertension		0.076819	0.237767	0.746631	No	NA	NA	NA	NA		-0.125	0.1305	-0.9582	0.338		0.4533	0.2209	2.052	0.0402		-0.1927	0.3467	-0.5557	0.5784		361194	360407	787	UK Biobank	http://www.nealelab.is/uk-biobank/
Arm predicted mass (right)		-0.0180207	0.0559162	0.74724	No	NA	NA	NA	NA		-0.01537	0.02777	-0.5535	0.5799		-0.04126	0.03322	-1.242	0.2143		-0.1154	0.07739	-1.491	0.1361		354726	NA	NA	UK Biobank	http://www.nealelab.is/uk-biobank/
Intra-ocular pressure, corneal-compensated (right)		0.0409579	0.127568	0.74816	No	NA	NA	NA	NA		-0.05002	0.04883	-1.024	0.3057		-0.09975	0.06582	-1.515	0.1297		-0.1199	0.1447	-0.8287	0.4073		76630	NA	NA	UK Biobank	http://www.nealelab.is/uk-biobank/
ECG, heart rate		-0.0601195	0.188838	0.750207	No	NA	NA	NA	NA		-0.1191	0.0589	-2.022	0.04317		0.04956	0.08454	0.5862	0.5577		0.06969	0.163	0.4276	0.669		53777	NA	NA	UK Biobank	http://www.nealelab.is/uk-biobank/
Thalamus volume		-0.135715	0.426301	0.750215	No	NA	NA	NA	NA		-0.05733	0.09378	-0.6113	0.541		-0.07305	0.1279	-0.5712	0.5678		-0.2708	0.276	-0.981	0.3266		30724	NA	NA	ENIGMA	http://www.nature.com/nature/journal/v520/n7546/full/nature14101.html
3mm cylindrical power (right)		-0.0480513	0.151392	0.750942	No	NA	NA	NA	NA		0.02701	0.06028	0.448	0.6542		0.01288	0.07953	0.1619	0.8714		-0.01743	0.1492	-0.1169	0.907		75410	NA	NA	UK Biobank	http://www.nealelab.is/uk-biobank/
Difficulty concentrating during worst period of anxiety		0.126787	0.399588	0.75102	No	NA	NA	NA	NA		0.4527	0.1374	3.295	0.0009857		0.1261	0.1929	0.6539	0.5131		0.7025	0.3366	2.087	0.0369		34879	8479	26400	UK Biobank	http://www.nealelab.is/uk-biobank/
Non-cancer illness code, self-reported: deep venous thrombosis (dvt)		0.103795	0.327579	0.751353	No	NA	NA	NA	NA		0.155	0.07494	2.069	0.03855		0.1134	0.09061	1.252	0.2107		0.1589	0.2067	0.7689	0.442		361141	353904	7237	UK Biobank	http://www.nealelab.is/uk-biobank/
Non-cancer illness code, self-reported: sleep apnoea		0.301046	0.954936	0.75257	No	NA	NA	NA	NA		0.2313	0.1266	1.827	0.06766		0.07773	0.1548	0.502	0.6157		0.01162	0.2968	0.03916	0.9688		361141	359978	1163	UK Biobank	http://www.nealelab.is/uk-biobank/
Never eat eggs, dairy, wheat, sugar: Wheat products		0.109266	0.347554	0.753229	No	NA	NA	NA	NA		0.3434	0.1245	2.758	0.005821		0.114	0.1696	0.6722	0.5014		0.3116	0.2848	1.094	0.274		359777	350204	9573	UK Biobank	http://www.nealelab.is/uk-biobank/
Microalbumin in urine		0.212102	0.677122	0.754098	No	NA	NA	NA	NA		0.3098	0.1375	2.252	0.02431		-0.2559	0.1627	-1.572	0.1159		0.6312	0.3758	1.68	0.09303		108706	NA	NA	UK Biobank	http://www.nealelab.is/uk-biobank/
Potassium in urine		-0.0323621	0.103456	0.754425	No	NA	NA	NA	NA		-0.02642	0.04381	-0.603	0.5465		0.05833	0.05755	1.014	0.3108		-0.02445	0.1163	-0.2102	0.8335		350053	NA	NA	UK Biobank	http://www.nealelab.is/uk-biobank/
Barret oesophagus		-0.044838	0.144607	0.756508	No	NA	NA	NA	NA		0.1494	0.09177	1.628	0.1035		-0.08441	0.1126	-0.7498	0.4534		0.1106	0.215	0.5145	0.6069		361194	359403	1791	UK Biobank	http://www.nealelab.is/uk-biobank/
Doctor diagnosed hayfever or allergic rhinitis		0.0395707	0.127974	0.757163	No	NA	NA	NA	NA		0.02649	0.04929	0.5375	0.591		-0.05073	0.07379	-0.6876	0.4917		0.3421	0.1594	2.146	0.03187		91787	70883	20904	UK Biobank	http://www.nealelab.is/uk-biobank/
Job coding: residential manager, day care manager, nursing home manager, retirement home manager, convalescent home manager		-0.204401	0.661266	0.757242	No	NA	NA	NA	NA		0.07136	0.1271	0.5616	0.5744		0.2402	0.1733	1.386	0.1658		0.1131	0.3226	0.3505	0.726		89866	89548	318	UK Biobank	http://www.nealelab.is/uk-biobank/
Job coding: medical doctor, general practitioner, hospital consultant		-0.0554243	0.17967	0.757718	No	NA	NA	NA	NA		-0.132	0.07357	-1.794	0.07279		0.05851	0.1107	0.5284	0.5972		-0.2693	0.2103	-1.281	0.2003		89866	88399	1467	UK Biobank	http://www.nealelab.is/uk-biobank/
Weight		-0.017855	0.0579402	0.757959	No	NA	NA	NA	NA		0.04636	0.0277	1.674	0.09414		-0.02202	0.03278	-0.6718	0.5017		-0.001285	0.07302	-0.01759	0.986		360116	NA	NA	UK Biobank	http://www.nealelab.is/uk-biobank/
Weight		-0.017855	0.0579402	0.757959	No	NA	NA	NA	NA		0.0439	0.02761	1.59	0.1119		-0.0173	0.03276	-0.528	0.5975		-0.002687	0.0733	-0.03666	0.9708		354838	NA	NA	UK Biobank	http://www.nealelab.is/uk-biobank/
6mm asymmetry index (left)		-0.0533817	0.173491	0.758316	No	NA	NA	NA	NA		-0.09438	0.0649	-1.454	0.1459		-0.144	0.0994	-1.449	0.1474		0.3042	0.1935	1.572	0.1159		40683	NA	NA	UK Biobank	http://www.nealelab.is/uk-biobank/
Mineral and other dietary supplements: Iron		0.0456285	0.148351	0.758409	No	NA	NA	NA	NA		0.2022	0.09252	2.186	0.02882		0.1272	0.115	1.106	0.2686		0.741	0.2937	2.523	0.01164		360016	349321	10695	UK Biobank	http://www.nealelab.is/uk-biobank/
Mean corpuscular haemoglobin concentration		0.028098	0.0919335	0.759883	No	NA	NA	NA	NA		0.01189	0.03869	0.3073	0.7586		0.07145	0.05189	1.377	0.1685		0.02622	0.108	0.2429	0.8081		350468	NA	NA	UK Biobank	http://www.nealelab.is/uk-biobank/
Fat		-0.0418088	0.137454	0.761002	No	NA	NA	NA	NA		-0.1527	0.09484	-1.61	0.1075		0.03795	0.129	0.2942	0.7686		-0.3253	0.2629	-1.237	0.2161		51453	NA	NA	UK Biobank	http://www.nealelab.is/uk-biobank/
Job SOC coding: Houseparents and residential wardens		0.06473	0.213421	0.761664	No	NA	NA	NA	NA		0.2531	0.1008	2.511	0.01202		0.02328	0.1498	0.1554	0.8765		0.342	0.2856	1.198	0.2311		91149	90503	646	UK Biobank	http://www.nealelab.is/uk-biobank/
Protein		-0.0578055	0.190593	0.761666	No	NA	NA	NA	NA		-0.1365	0.1145	-1.192	0.2334		-0.1391	0.1717	-0.8101	0.4179		-0.59	0.3513	-1.679	0.09307		51453	NA	NA	UK Biobank	http://www.nealelab.is/uk-biobank/
Pallidum volume		-0.0839551	0.277669	0.76238	No	NA	NA	NA	NA		-0.03889	0.09058	-0.4293	0.6677		0.02665	0.1318	0.2022	0.8398		-0.1018	0.2697	-0.3777	0.7057		30722	NA	NA	ENIGMA	http://www.nature.com/nature/journal/v520/n7546/full/nature14101.html
Eosinophil percentage of granulocytes		0.0229111	0.0763335	0.764066	No	NA	NA	NA	NA		0.002156	0.03349	0.06439	0.9487		-0.01897	0.04652	-0.4078	0.6834		0.07902	0.08896	0.8882	0.3744		173482	NA	NA	UK Biobank and INTERVAL	https://www.cell.com/cell/fulltext/S0092-8674(16)31463+3
Interferon-gamma		-0.224463	0.756934	0.766816	No	NA	NA	NA	NA		NA	NA	NA	NA		NA	NA	NA	NA		NA	NA	NA	NA		8293	NA	NA	Young Finns Study (YFS)	https://www.ncbi.nlm.nih.gov/pmc/articles/PMC5223028/
Arm predicted mass (left)		-0.0163254	0.0554219	0.768326	No	NA	NA	NA	NA		-0.005819	0.02817	-0.2066	0.8363		-0.04428	0.03328	-1.331	0.1833		-0.08771	0.07537	-1.164	0.2445		354653	NA	NA	UK Biobank	http://www.nealelab.is/uk-biobank/
6mm asymmetry index (right)		-0.0514442	0.175283	0.769146	No	NA	NA	NA	NA		-0.07706	0.06638	-1.161	0.2457		-0.09348	0.1042	-0.8975	0.3695		-0.03016	0.2029	-0.1486	0.8818		41390	NA	NA	UK Biobank	http://www.nealelab.is/uk-biobank/
Treatment/medication code: salbutamol 100micrograms spacehaler		-0.0541977	0.185624	0.770306	No	NA	NA	NA	NA		0.4519	0.1035	4.365	1.268e-05		0.2307	0.1329	1.736	0.08258		0.8788	0.3012	2.917	0.003532		361141	358874	2267	UK Biobank	http://www.nealelab.is/uk-biobank/
Diagnoses - main ICD10: J18 Pneumonia, organism unspecified		0.0578947	0.199314	0.771457	No	NA	NA	NA	NA		0.4817	0.1664	2.894	0.0038		0.5824	0.19	3.065	0.002178		0.531	0.3553	1.494	0.1351		361194	356564	4630	UK Biobank	http://www.nealelab.is/uk-biobank/
Diagnoses - main ICD10: H53 Visual disturbances		0.256648	0.884673	0.771736	No	NA	NA	NA	NA		0.239	0.1345	1.777	0.07559		0.433	0.1911	2.266	0.02343		-0.09301	0.349	-0.2665	0.7899		361194	360634	560	UK Biobank	http://www.nealelab.is/uk-biobank/
Visual disturbances		0.256648	0.884673	0.771736	No	NA	NA	NA	NA		0.239	0.1345	1.777	0.07559		0.433	0.1911	2.266	0.02343		-0.09301	0.349	-0.2665	0.7899		361194	360583	611	UK Biobank	http://www.nealelab.is/uk-biobank/
Job coding: nurse (of any kind, at any level)		-0.0850416	0.293151	0.771744	No	NA	NA	NA	NA		0.2205	0.1156	1.907	0.05653		0.2866	0.1642	1.745	0.08092		-0.1295	0.2742	-0.4722	0.6368		89866	85006	4860	UK Biobank	http://www.nealelab.is/uk-biobank/
Milk added to cereal		-0.0812104	0.280578	0.772245	No	NA	NA	NA	NA		-0.2365	0.1297	-1.823	0.06826		-0.2715	0.1725	-1.574	0.1155		-0.5761	0.344	-1.675	0.09395		51427	28917	22510	UK Biobank	http://www.nealelab.is/uk-biobank/
Intracranial volume (ICV)		-0.0407272	0.141663	0.773735	No	NA	NA	NA	NA		-0.14	0.08577	-1.633	0.1025		-0.3184	0.1265	-2.516	0.01187		-0.851	0.344	-2.473	0.01338		30717	NA	NA	ENIGMA	http://www.nature.com/nature/journal/v520/n7546/full/nature14101.html
Cough on most days		0.0742743	0.258469	0.773834	No	NA	NA	NA	NA		0.3094	0.07314	4.231	2.33e-05		0.0951	0.09122	1.043	0.2972		0.827	0.2593	3.189	0.001428		91787	79194	12593	UK Biobank	http://www.nealelab.is/uk-biobank/
Non-cancer illness code, self-reported: mania/bipolar disorder/manic depression		0.113974	0.397944	0.774566	No	NA	NA	NA	NA		0.3323	0.1051	3.161	0.001572		0.2698	0.1405	1.92	0.05484		-0.03185	0.2951	-0.1079	0.9141		361141	360133	1008	UK Biobank	http://www.nealelab.is/uk-biobank/
Types of transport used (excluding work): Walk		0.0317192	0.111424	0.775896	No	NA	NA	NA	NA		-0.1581	0.04615	-3.425	0.0006154		-0.1115	0.06024	-1.851	0.06415		-0.5459	0.1586	-3.442	0.000577		359324	182390	176934	UK Biobank	http://www.nealelab.is/uk-biobank/
6mm asymmetry angle (right)		0.0410368	0.145628	0.778104	No	NA	NA	NA	NA		0.188	0.06261	3.003	0.002674		0.07975	0.08105	0.9839	0.3252		0.06295	0.1668	0.3774	0.7059		41390	NA	NA	UK Biobank	http://www.nealelab.is/uk-biobank/
Hair/balding pattern: Pattern 3		-0.0329329	0.118283	0.780685	No	NA	NA	NA	NA		-0.04167	0.04627	-0.9007	0.3678		-0.04165	0.06226	-0.6689	0.5035		-0.0474	0.1229	-0.3857	0.6997		165649	121345	44304	UK Biobank	http://www.nealelab.is/uk-biobank/
Mean corpuscular hemoglobin concentration		0.0257979	0.0939624	0.783657	No	NA	NA	NA	NA		0.06015	0.03664	1.642	0.1007		0.0785	0.04593	1.709	0.08743		0.0697	0.1063	0.6559	0.5119		173497	NA	NA	UK Biobank and INTERVAL	https://www.cell.com/cell/fulltext/S0092-8674(16)31463-7
Underlying (primary) cause of death: ICD10: C34.9 Bronchus or lung, unspecified		-0.0535964	0.196602	0.78515	No	NA	NA	NA	NA		0.2649	0.1392	1.904	0.05697		-0.147	0.1856	-0.7917	0.4286		0.5299	0.3933	1.347	0.1779		9092	7992	1100	UK Biobank	http://www.nealelab.is/uk-biobank/
Venous thromboembolism		0.0342793	0.126009	0.785592	No	NA	NA	NA	NA		0.0954	0.06183	1.543	0.1228		0.1011	0.07936	1.274	0.2025		0.0528	0.1679	0.3145	0.7532		361194	356574	4620	UK Biobank	http://www.nealelab.is/uk-biobank/
Bread type: Other type of bread		-0.0454828	0.167612	0.786116	No	NA	NA	NA	NA		0.1097	0.1012	1.084	0.2784		0.08174	0.1347	0.6067	0.5441		0.08784	0.2442	0.3597	0.7191		348424	333983	14441	UK Biobank	http://www.nealelab.is/uk-biobank/
High light scatter reticulocyte percentage of red cells		0.0153548	0.0568112	0.786947	No	NA	NA	NA	NA		0.002049	0.0351	0.05839	0.9534		0.0776	0.05171	1.501	0.1334		0.09198	0.1068	0.861	0.3893		173489	NA	NA	UK Biobank and INTERVAL	https://www.cell.com/cell/fulltext/S0092-8674(16)31463-4
Age asthma diagnosed by doctor		0.0473666	0.175342	0.787054	No	NA	NA	NA	NA		0.1678	0.08529	1.967	0.04918		-0.0706	0.114	-0.6193	0.5357		0.1544	0.2269	0.6805	0.4962		11717	NA	NA	UK Biobank	http://www.nealelab.is/uk-biobank/
White blood cell count		0.0213265	0.0808363	0.791916	No	NA	NA	NA	NA		-0.01826	0.03455	-0.5285	0.5972		-0.0113	0.04701	-0.2403	0.8101		0.01261	0.07934	0.159	0.8737		173515	NA	NA	UK Biobank and INTERVAL	https://www.cell.com/cell/fulltext/S0092-8674(16)31463-25
Non-cancer illness code, self-reported: hiv/aids		0.0707515	0.269655	0.79303	No	NA	NA	NA	NA		0.3061	0.1544	1.982	0.04744		-0.135	0.171	-0.7899	0.4296		0.3282	0.3503	0.9368	0.3489		361141	360856	285	UK Biobank	http://www.nealelab.is/uk-biobank/
Bread type: Brown		-0.044354	0.17008	0.79426	No	NA	NA	NA	NA		-0.03207	0.06096	-0.5261	0.5988		0.04739	0.09476	0.5001	0.617		0.2226	0.176	1.265	0.206		348424	306906	41518	UK Biobank	http://www.nealelab.is/uk-biobank/
Alcohol consumed		-0.0888189	0.342402	0.795327	No	NA	NA	NA	NA		-0.1913	0.1088	-1.759	0.07857		0.07026	0.1419	0.4953	0.6204		-0.4558	0.2716	-1.678	0.09334		51427	25991	25436	UK Biobank	http://www.nealelab.is/uk-biobank/
Treatment/medication code: salbutamol		-0.0648236	0.250826	0.796067	No	NA	NA	NA	NA		0.4191	0.1092	3.836	0.0001248		0.03927	0.1105	0.3555	0.7222		0.6521	0.2809	2.322	0.02026		361141	356836	4305	UK Biobank	http://www.nealelab.is/uk-biobank/
Vitamin and mineral supplements: Multivitamins +/- minerals		-0.0283446	0.110458	0.79748	No	NA	NA	NA	NA		0.07227	0.05033	1.436	0.151		0.06707	0.07226	0.9282	0.3533		0.2139	0.1233	1.735	0.08268		359245	281773	77472	UK Biobank	http://www.nealelab.is/uk-biobank/
Job SOC coding: Medical practitioners		-0.0474793	0.185068	0.797525	No	NA	NA	NA	NA		-0.143	0.07615	-1.878	0.06034		0.0717	0.1094	0.6553	0.5123		-0.3533	0.2153	-1.641	0.1008		91149	89649	1500	UK Biobank	http://www.nealelab.is/uk-biobank/
Breakfast cereal consumed		-0.0794153	0.311148	0.798543	No	NA	NA	NA	NA		-0.1598	0.09537	-1.676	0.09383		-0.2241	0.1436	-1.561	0.1186		-0.3711	0.2696	-1.377	0.1686		51427	17358	34069	UK Biobank	http://www.nealelab.is/uk-biobank/
Arm fat mass (right)		0.0153585	0.0603358	0.79907	No	NA	NA	NA	NA		0.109	0.02982	3.657	0.0002552		0.002841	0.03383	0.084	0.9331		0.1392	0.07919	1.758	0.07879		354736	NA	NA	UK Biobank	http://www.nealelab.is/uk-biobank/
Workplace full of chemical or other fumes: Rarely/never		0.120649	0.474713	0.799379	No	NA	NA	NA	NA		-0.1932	0.1057	-1.828	0.06756		0.01598	0.1406	0.1137	0.9095		-0.1595	0.2601	-0.6133	0.5397		90344	4986	85358	UK Biobank	http://www.nealelab.is/uk-biobank/
Workplace very hot: Sometimes		0.0489554	0.19319	0.799955	No	NA	NA	NA	NA		0.377	0.07369	5.116	3.128e-07		0.01011	0.09684	0.1044	0.9169		0.5719	0.23	2.486	0.01292		90544	38335	52209	UK Biobank	http://www.nealelab.is/uk-biobank/
Job SOC coding: Ship and hovercraft officers		0.0769071	0.304814	0.800803	No	NA	NA	NA	NA		0.04638	0.1097	0.4229	0.6724		-0.12	0.1911	-0.6278	0.5301		0.07789	0.3584	0.2173	0.828		91149	90807	342	UK Biobank	http://www.nealelab.is/uk-biobank/
Leisure/social activities: Adult education class		-0.0332127	0.132282	0.801757	No	NA	NA	NA	NA		-0.1672	0.06047	-2.765	0.005689		-0.1255	0.07689	-1.632	0.1027		-0.4968	0.1819	-2.731	0.006306		360063	334221	25842	UK Biobank	http://www.nealelab.is/uk-biobank/
Other disorders affecting eyelid function		0.0589195	0.235958	0.802817	No	NA	NA	NA	NA		-0.07477	0.1474	-0.5073	0.612		0.06497	0.193	0.3367	0.7364		-0.1277	0.3303	-0.3865	0.6991		361194	361060	134	UK Biobank	http://www.nealelab.is/uk-biobank/
Neoplasms		-0.0404612	0.162644	0.803537	No	NA	NA	NA	NA		0.1752	0.05857	2.991	0.002779		0.2689	0.07962	3.377	0.0007332		-0.04502	0.1408	-0.3198	0.7491		361194	291016	70178	UK Biobank	http://www.nealelab.is/uk-biobank/
Hair/balding pattern: Pattern 1		-0.0184236	0.0741444	0.803761	No	NA	NA	NA	NA		0.03925	0.03037	1.292	0.1962		0.06195	0.04207	1.472	0.1409		0.03235	0.08018	0.4035	0.6866		165649	112573	53076	UK Biobank	http://www.nealelab.is/uk-biobank/
Treatment/medication code: calcium salts		0.0695477	0.283128	0.805961	No	NA	NA	NA	NA		0.1041	0.1342	0.7755	0.438		-0.1394	0.1778	-0.7839	0.4331		0.3155	0.3895	0.8101	0.4179		361141	358933	2208	UK Biobank	http://www.nealelab.is/uk-biobank/
Englyst dietary fibre		-0.0830605	0.338231	0.806013	No	NA	NA	NA	NA		0.08003	0.0832	0.9619	0.3361		-0.053	0.1117	-0.4744	0.6352		0.01068	0.2391	0.04467	0.9644		51453	NA	NA	UK Biobank	http://www.nealelab.is/uk-biobank/
Impedance of arm (right)		-0.0143306	0.0585069	0.806505	No	NA	NA	NA	NA		-0.05549	0.02967	-1.87	0.06144		0.05257	0.03971	1.324	0.1856		-0.07817	0.07451	-1.049	0.2941		354792	NA	NA	UK Biobank	http://www.nealelab.is/uk-biobank/
Diagnoses - main ICD10: I21 Acute myocardial infarction		0.0363442	0.148949	0.807227	No	NA	NA	NA	NA		0.169	0.05756	2.935	0.00333		0.1482	0.08055	1.84	0.06572		0.4061	0.1842	2.205	0.02747		361194	355246	5948	UK Biobank	http://www.nealelab.is/uk-biobank/
Granulocyte percentage of myeloid white cells		-0.0201356	0.0825372	0.807264	No	NA	NA	NA	NA		-0.0281	0.03204	-0.877	0.3805		-0.03264	0.04779	-0.6829	0.4947		-0.005282	0.09487	-0.05567	0.9556		173485	NA	NA	UK Biobank and INTERVAL	https://www.cell.com/cell/fulltext/S0092-8674(16)31463+0
Monocyte count		0.0202304	0.0831425	0.807756	No	NA	NA	NA	NA		-0.003575	0.03397	-0.1052	0.9162		0.009707	0.04739	0.2048	0.8377		0.02171	0.09022	0.2406	0.8098		173500	NA	NA	UK Biobank and INTERVAL	https://www.cell.com/cell/fulltext/S0092-8674(16)31463-10
Monocyte count		0.0202304	0.0831425	0.807756	No	NA	NA	NA	NA		0.1062	0.03346	3.174	0.001502		0.06676	0.0462	1.445	0.1485		0.1606	0.09042	1.777	0.07562		349856	NA	NA	UK Biobank	http://www.nealelab.is/uk-biobank/
Neutrophil percentage of granulocytes		-0.0179723	0.0740537	0.808244	No	NA	NA	NA	NA		-0.006702	0.03216	-0.2084	0.8349		0.01722	0.04734	0.3637	0.7161		-0.09272	0.09031	-1.027	0.3045		173506	NA	NA	UK Biobank and INTERVAL	https://www.cell.com/cell/fulltext/S0092-8674(16)31463-16
Interpolated Age of participant when cancer first diagnosed		-0.0577449	0.239974	0.809842	No	NA	NA	NA	NA		-0.5091	0.2566	-1.984	0.04725		-0.002349	0.2136	-0.011	0.9912		-0.631	0.4578	-1.378	0.1681		30871	NA	NA	UK Biobank	http://www.nealelab.is/uk-biobank/
Diagnoses - main ICD10: M53 Other dorsopathies, not elsewhere classified		-0.055596	0.232344	0.810886	No	NA	NA	NA	NA		0.1116	0.1449	0.7702	0.4412		0.0341	0.1746	0.1954	0.8451		-0.08729	0.3825	-0.2282	0.8195		361194	360852	342	UK Biobank	http://www.nealelab.is/uk-biobank/
Other dorsopathies, not elsewhere classified		-0.055596	0.232344	0.810886	No	NA	NA	NA	NA		0.1116	0.1449	0.7702	0.4412		0.0341	0.1746	0.1954	0.8451		-0.08729	0.3825	-0.2282	0.8195		361194	360834	360	UK Biobank	http://www.nealelab.is/uk-biobank/
Job SOC coding: Occupational therapists		-0.0675721	0.28283	0.811172	No	NA	NA	NA	NA		-0.215	0.14	-1.536	0.1244		-0.1337	0.1927	-0.694	0.4877		-0.03923	0.3397	-0.1155	0.9081		91149	90850	299	UK Biobank	http://www.nealelab.is/uk-biobank/
Diagnoses - main ICD10: H33 Retinal detachments and breaks		-0.0529217	0.221814	0.811427	No	NA	NA	NA	NA		-0.2048	0.08653	-2.367	0.01792		-0.1049	0.0953	-1.101	0.2708		-0.3148	0.2182	-1.443	0.1491		361194	358523	2671	UK Biobank	http://www.nealelab.is/uk-biobank/
Eye problems/disorders: Cataract		0.0436532	0.186665	0.815095	No	NA	NA	NA	NA		0.03752	0.08052	0.466	0.6412		0.05781	0.1172	0.4934	0.6217		-0.1094	0.2156	-0.5076	0.6117		117890	106696	11194	UK Biobank	http://www.nealelab.is/uk-biobank/
Treatment/medication code: beconase 50micrograms nasal spray		0.0409881	0.175747	0.815588	No	NA	NA	NA	NA		-0.1838	0.1441	-1.276	0.2019		-0.1772	0.1706	-1.038	0.2991		0.4402	0.3835	1.148	0.251		361141	358726	2415	UK Biobank	http://www.nealelab.is/uk-biobank/
Monocyte Chemotactic Protein-1 (MCP1)		0.0656714	0.285938	0.818348	No	NA	NA	NA	NA		0.1887	0.1123	1.681	0.09285		-0.009549	0.1516	-0.063	0.9498		0.5658	0.3095	1.828	0.06758		8293	NA	NA	Young Finns Study (YFS)	https://www.ncbi.nlm.nih.gov/pmc/articles/PMC5223028/
Which eye(s) affected by myopia (short sight): Right eye		-0.0394483	0.173592	0.820232	No	NA	NA	NA	NA		-0.03938	0.1032	-0.3817	0.7027		0.1874	0.1627	1.152	0.2494		0.07416	0.2446	0.3031	0.7618		29317	27710	1607	UK Biobank	http://www.nealelab.is/uk-biobank/
Age hay fever, rhinitis or eczema diagnosed		0.0306471	0.13536	0.820881	No	NA	NA	NA	NA		0.2092	0.0543	3.853	0.0001167		0.03899	0.07059	0.5524	0.5807		0.3101	0.1434	2.162	0.03061		72232	NA	NA	UK Biobank	http://www.nealelab.is/uk-biobank/
Non-cancer illness code, self-reported: crohns disease		-0.0885161	0.396998	0.823564	No	NA	NA	NA	NA		0.1456	0.09639	1.511	0.1308		-0.1319	0.1325	-0.9951	0.3197		0.09207	0.2668	0.3451	0.73		361141	360045	1096	UK Biobank	http://www.nealelab.is/uk-biobank/
Sleeping too much		-0.059488	0.267242	0.823847	No	NA	NA	NA	NA		0.3062	0.09211	3.324	0.000887		0.1659	0.126	1.316	0.1881		0.04992	0.2384	0.2094	0.8341		45540	36186	9354	UK Biobank	http://www.nealelab.is/uk-biobank/
Weight, manual entry		-0.718059	3.23754	0.824476	No	NA	NA	NA	NA		0.2046	0.1787	1.145	0.2521		-0.58	0.2609	-2.223	0.0262		0.2353	0.3977	0.5917	0.5541		5278	NA	NA	UK Biobank	http://www.nealelab.is/uk-biobank/
Job coding: biologist, botanist, entomologist, zoologist, ecologist, microbiologist/pathologist/virologist/geneticist (not medically qualified)		0.112067	0.506209	0.824793	No	NA	NA	NA	NA		-0.04481	0.1408	-0.3182	0.7503		-0.3718	0.2441	-1.523	0.1277		-0.2288	0.3275	-0.6987	0.4848		89866	89220	646	UK Biobank	http://www.nealelab.is/uk-biobank/
Vitamin D		0.0969972	0.438157	0.8248	No	NA	NA	NA	NA		-0.08164	0.1536	-0.5316	0.595		-0.09444	0.1752	-0.539	0.5899		0.04141	0.3364	0.1231	0.902		51453	NA	NA	UK Biobank	http://www.nealelab.is/uk-biobank/
Diagnoses - main ICD10: N47 Redundant prepuce, phimosis and paraphimosis		0.0393114	0.178446	0.825639	No	NA	NA	NA	NA		0.1626	0.1145	1.421	0.1553		0.01552	0.1585	0.09787	0.922		0.3007	0.3364	0.8938	0.3715		361194	359651	1543	UK Biobank	http://www.nealelab.is/uk-biobank/
Treatment/medication code: ezetimibe		-0.0449499	0.205648	0.826979	No	NA	NA	NA	NA		0.09406	0.09429	0.9976	0.3185		0.1924	0.1338	1.438	0.1504		0.6435	0.3117	2.065	0.03896		361141	359009	2132	UK Biobank	http://www.nealelab.is/uk-biobank/
Myocardial infarction		-0.0282161	0.129946	0.828101	No	NA	NA	NA	NA		0.1455	0.05507	2.642	0.008238		0.12	0.07602	1.579	0.1143		0.3852	0.1789	2.153	0.03135		361194	354176	7018	UK Biobank	http://www.nealelab.is/uk-biobank/
Myocardial infarction, strict		-0.0282161	0.129946	0.828101	No	NA	NA	NA	NA		0.1455	0.05507	2.642	0.008238		0.12	0.07602	1.579	0.1143		0.3852	0.1789	2.153	0.03135		361194	354176	7018	UK Biobank	http://www.nealelab.is/uk-biobank/
Why stopped smoking: Health precaution		0.0376494	0.173669	0.828374	No	NA	NA	NA	NA		-0.1257	0.05638	-2.229	0.02584		-0.07974	0.09762	-0.8169	0.414		-0.431	0.1852	-2.327	0.01997		88516	32853	55663	UK Biobank	http://www.nealelab.is/uk-biobank/
Workplace had a lot of cigarette smoke from other people smoking: Rarely/never		-0.0717557	0.33167	0.828717	No	NA	NA	NA	NA		-0.3214	0.1545	-2.08	0.0375		-0.289	0.1758	-1.644	0.1001		-0.7014	0.387	-1.812	0.06994		90716	13422	77294	UK Biobank	http://www.nealelab.is/uk-biobank/
Never eat eggs, dairy, wheat, sugar: Eggs or foods containing eggs		-0.0386519	0.179239	0.829265	No	NA	NA	NA	NA		0.0733	0.08233	0.8902	0.3733		-0.1188	0.1079	-1.101	0.271		0.3603	0.2027	1.777	0.07551		359777	350462	9315	UK Biobank	http://www.nealelab.is/uk-biobank/
Treatment/medication code: diazepam		0.743212	3.48138	0.830951	No	NA	NA	NA	NA		0.538	0.141	3.815	0.0001364		0.4004	0.1861	2.152	0.03143		0.7148	0.3935	1.817	0.06927		361141	360154	987	UK Biobank	http://www.nealelab.is/uk-biobank/
Other specified/unspecified disorders of synovium and tendon +Other specified/unspecified bursopathies		-0.0447307	0.210511	0.831727	No	NA	NA	NA	NA		0.1142	0.1369	0.8339	0.4043		0.01635	0.1745	0.09369	0.9254		0.1047	0.3704	0.2827	0.7774		361194	360851	343	UK Biobank	http://www.nealelab.is/uk-biobank/
Arm fat percentage (left)		0.0123343	0.0587574	0.833731	No	NA	NA	NA	NA		0.1271	0.02861	4.444	8.825e-06		0.033	0.03533	0.9343	0.3502		0.1818	0.08153	2.23	0.02577		354707	NA	NA	UK Biobank	http://www.nealelab.is/uk-biobank/
Diagnoses - main ICD10: G56 Mononeuropathies of upper limb		0.0236516	0.113335	0.834692	No	NA	NA	NA	NA		0.1085	0.05156	2.104	0.03534		-0.01728	0.07499	-0.2304	0.8178		0.212	0.1578	1.343	0.1792		361194	353064	8130	UK Biobank	http://www.nealelab.is/uk-biobank/
Weight		-0.0117689	0.0568512	0.836001	No	NA	NA	NA	NA		0.04636	0.0277	1.674	0.09414		-0.02202	0.03278	-0.6718	0.5017		-0.001285	0.07302	-0.01759	0.986		360116	NA	NA	UK Biobank	http://www.nealelab.is/uk-biobank/
Weight		-0.0117689	0.0568512	0.836001	No	NA	NA	NA	NA		0.0439	0.02761	1.59	0.1119		-0.0173	0.03276	-0.528	0.5975		-0.002687	0.0733	-0.03666	0.9708		354838	NA	NA	UK Biobank	http://www.nealelab.is/uk-biobank/
Diagnoses - main ICD10: K35 Acute appendicitis		0.0398568	0.192558	0.83602	No	NA	NA	NA	NA		-0.0597	0.1224	-0.4878	0.6257		0.2118	0.1569	1.35	0.177		-0.05893	0.3225	-0.1827	0.855		361194	358790	2404	UK Biobank	http://www.nealelab.is/uk-biobank/
Whole body fat mass		0.0117595	0.0572021	0.83712	No	NA	NA	NA	NA		0.09647	0.02811	3.432	0.0005997		0.02747	0.0344	0.7985	0.4246		0.1103	0.07686	1.435	0.1512		354244	NA	NA	UK Biobank	http://www.nealelab.is/uk-biobank/
Arm fat-free mass (left)		-0.0115521	0.0563542	0.83758	No	NA	NA	NA	NA		-0.004382	0.02792	-0.157	0.8753		-0.03656	0.03334	-1.097	0.2728		-0.0904	0.07527	-1.201	0.2298		354668	NA	NA	UK Biobank	http://www.nealelab.is/uk-biobank/
Caudate volume		-0.0532409	0.266193	0.841474	No	NA	NA	NA	NA		0.02473	0.06888	0.3591	0.7195		0.08452	0.1149	0.7355	0.462		-0.1179	0.2056	-0.5736	0.5663		30720	NA	NA	ENIGMA	http://www.nature.com/nature/journal/v520/n7546/full/nature14101.html
Treatment/medication code: thyroxine product		-0.0547064	0.273593	0.841516	No	NA	NA	NA	NA		0.1265	0.08848	1.43	0.1528		0.1249	0.1061	1.177	0.239		0.2341	0.2355	0.994	0.3202		361141	356895	4246	UK Biobank	http://www.nealelab.is/uk-biobank/
Diagnoses - main ICD10: R35 Polyuria		0.0625941	0.315024	0.842501	No	NA	NA	NA	NA		0.1337	0.1547	0.8641	0.3875		0.3697	0.1949	1.897	0.05786		0.614	0.3756	1.635	0.1021		361194	359421	1773	UK Biobank	http://www.nealelab.is/uk-biobank/
Treatment/medication code: sodium cromoglicate		0.0562484	0.283336	0.842637	No	NA	NA	NA	NA		-0.1343	0.1354	-0.9918	0.3213		-0.1106	0.1818	-0.6082	0.543		-0.02573	0.3877	-0.06637	0.9471		361141	360831	310	UK Biobank	http://www.nealelab.is/uk-biobank/
Treatment/medication code: adcal-d3 1.5g/10micrograms chewable tablet		-0.0340706	0.17166	0.842672	No	NA	NA	NA	NA		0.1139	0.09502	1.199	0.2305		0.06925	0.14	0.4948	0.6207		0.4424	0.3013	1.468	0.142		361141	358706	2435	UK Biobank	http://www.nealelab.is/uk-biobank/
Vascular/heart problems diagnosed by doctor: Stroke		0.0372316	0.187901	0.842932	No	NA	NA	NA	NA		0.5517	0.1351	4.083	4.438e-05		0.22	0.1554	1.416	0.1568		0.3255	0.2972	1.095	0.2734		360420	354833	5587	UK Biobank	http://www.nealelab.is/uk-biobank/
Pulse rate, automated reading		0.0156065	0.07951	0.844389	No	NA	NA	NA	NA		0.05373	0.02896	1.855	0.06354		0.1242	0.03845	3.23	0.001239		0.247	0.09213	2.681	0.007333		340162	NA	NA	UK Biobank	http://www.nealelab.is/uk-biobank/
Non-cancer illness code, self-reported: cataract		0.0985099	0.502901	0.844701	No	NA	NA	NA	NA		0.1736	0.1049	1.655	0.09803		0.2024	0.1424	1.421	0.1554		0.531	0.3148	1.687	0.09166		361141	356096	5045	UK Biobank	http://www.nealelab.is/uk-biobank/
Usual side of head for mobile phone use: Equally left and right		-0.0346612	0.177803	0.845439	No	NA	NA	NA	NA		0.0406	0.06208	0.654	0.5131		-0.1254	0.09427	-1.331	0.1833		-0.07688	0.1695	-0.4535	0.6502		303009	283157	19852	UK Biobank	http://www.nealelab.is/uk-biobank/
Potassium		-0.037696	0.194701	0.846481	No	NA	NA	NA	NA		-0.09463	0.09425	-1.004	0.3153		-0.09755	0.1265	-0.7709	0.4408		-0.1383	0.2509	-0.5515	0.5813		51453	NA	NA	UK Biobank	http://www.nealelab.is/uk-biobank/
Vitamin and/or mineral supplement use: Vitamin C		0.0701933	0.364467	0.847279	No	NA	NA	NA	NA		0.158	0.1254	1.26	0.2077		-0.161	0.1904	-0.8456	0.3978		0.5571	0.3909	1.425	0.1541		51427	48136	3291	UK Biobank	http://www.nealelab.is/uk-biobank/
Blood clot, DVT, bronchitis, emphysema, asthma, rhinitis, eczema, allergy diagnosed by doctor: Hayfever, allergic rhinitis or eczema		-0.0157699	0.0819663	0.847433	No	NA	NA	NA	NA		-0.02509	0.03434	-0.7307	0.465		-0.03564	0.05056	-0.7048	0.4809		0.1084	0.091	1.191	0.2337		360527	277120	83407	UK Biobank	http://www.nealelab.is/uk-biobank/
Low-density lipoprotein (LDL)		0.0208072	0.108376	0.847749	No	NA	NA	NA	NA		0.02205	0.05505	0.4007	0.6887		-0.005455	0.07177	-0.076	0.9394		0.0744	0.1543	0.4822	0.6297		188578	NA	NA	GLGC	https://www.nature.com/articles/ng.2797
Diagnoses - main ICD10: K42 Umbilical hernia		-0.0420244	0.220516	0.84886	No	NA	NA	NA	NA		0.1248	0.09903	1.26	0.2077		0.03411	0.1333	0.2558	0.7981		-0.1634	0.2193	-0.7451	0.4562		361194	358666	2528	UK Biobank	http://www.nealelab.is/uk-biobank/
Treatment/medication code: risedronate sodium		-0.0483117	0.257423	0.851132	No	NA	NA	NA	NA		-0.1023	0.1311	-0.7803	0.4352		-0.09818	0.1906	-0.5152	0.6064		-0.1973	0.3727	-0.5293	0.5966		361141	360423	718	UK Biobank	http://www.nealelab.is/uk-biobank/
Calcium		0.0346106	0.186245	0.852575	No	NA	NA	NA	NA		-0.08435	0.09856	-0.8558	0.3921		-0.2267	0.153	-1.482	0.1384		-0.2279	0.2623	-0.8688	0.3849		51453	NA	NA	UK Biobank	http://www.nealelab.is/uk-biobank/
Current employment status: Looking after home and/or family		-0.0543936	0.294364	0.853399	No	NA	NA	NA	NA		-0.3265	0.1117	-2.924	0.00346		-0.1671	0.1627	-1.027	0.3044		-0.4346	0.2588	-1.679	0.09313		359931	341917	18014	UK Biobank	http://www.nealelab.is/uk-biobank/
Hemoglobin concentration		0.0160241	0.0878374	0.855246	No	NA	NA	NA	NA		-0.031	0.03446	-0.8998	0.3682		0.01927	0.05091	0.3785	0.705		-0.006976	0.08351	-0.08354	0.9334		173487	NA	NA	UK Biobank and INTERVAL	https://www.cell.com/cell/fulltext/S0092-8674(16)31463-2
Workplace very hot: Rarely/never		-0.0767145	0.423316	0.856193	No	NA	NA	NA	NA		-0.1607	0.07944	-2.023	0.04311		0.035	0.1067	0.3282	0.7428		-0.2822	0.2005	-1.408	0.1592		90644	21939	68705	UK Biobank	http://www.nealelab.is/uk-biobank/
Magnesium		-0.0239046	0.136477	0.860958	No	NA	NA	NA	NA		-0.1157	0.09169	-1.261	0.2072		-0.07703	0.1201	-0.6415	0.5212		-0.2604	0.2265	-1.15	0.2503		51453	NA	NA	UK Biobank	http://www.nealelab.is/uk-biobank/
Treatment/medication code: flixonase 50micrograms aqueous nasal spray		0.0316878	0.184054	0.863307	No	NA	NA	NA	NA		-0.11	0.1306	-0.842	0.3998		-0.05116	0.1713	-0.2986	0.7652		-0.1219	0.327	-0.3729	0.7092		361141	359717	1424	UK Biobank	http://www.nealelab.is/uk-biobank/
Lateral epicondylitis		0.0374057	0.217272	0.863311	No	NA	NA	NA	NA		0.009154	0.1236	0.07409	0.9409		-0.02735	0.1568	-0.1744	0.8615		-0.02182	0.355	-0.06148	0.951		361194	360669	525	UK Biobank	http://www.nealelab.is/uk-biobank/
Hematocrit		0.0147926	0.0861295	0.863635	No	NA	NA	NA	NA		-0.04786	0.03402	-1.407	0.1594		0.001452	0.05152	0.02818	0.9775		-0.01683	0.08271	-0.2035	0.8387		173486	NA	NA	UK Biobank and INTERVAL	https://www.cell.com/cell/fulltext/S0092-8674(16)31463-1
Monocyte percentage of white cells		-0.0141433	0.0825807	0.864015	No	NA	NA	NA	NA		0.0075	0.03182	0.2357	0.8136		0.02013	0.04689	0.4292	0.6678		-0.00253	0.0946	-0.02675	0.9787		173501	NA	NA	UK Biobank and INTERVAL	https://www.cell.com/cell/fulltext/S0092-8674(16)31463-11
How are people in household related to participant: Son and/or daughter (include step-children)		-1.43887	8.42632	0.864413	No	NA	NA	NA	NA		-0.408	0.09559	-4.268	1.97e-05		-0.3033	0.1294	-2.345	0.01903		-0.757	0.2983	-2.538	0.01115		358963	237892	121071	UK Biobank	http://www.nealelab.is/uk-biobank/
Treatment/medication code: pantoprazole		-0.0466783	0.274277	0.864863	No	NA	NA	NA	NA		0.1202	0.131	0.9179	0.3587		0.3383	0.1804	1.875	0.06077		0.7572	0.4553	1.663	0.09635		361141	360482	659	UK Biobank	http://www.nealelab.is/uk-biobank/
Diseases of appendix		-0.0363406	0.213862	0.865069	No	NA	NA	NA	NA		-0.01216	0.1119	-0.1087	0.9134		0.1991	0.131	1.52	0.1284		0.09909	0.2914	0.3401	0.7338		361194	358241	2953	UK Biobank	http://www.nealelab.is/uk-biobank/
Age asthma diagnosed		0.0509477	0.304972	0.867325	No	NA	NA	NA	NA		0.1448	0.06338	2.285	0.02233		0.2274	0.08069	2.818	0.004829		0.04055	0.1443	0.2811	0.7787		36955	NA	NA	UK Biobank	http://www.nealelab.is/uk-biobank/
Retinal detachment with retinal break		0.0391225	0.240848	0.870962	No	NA	NA	NA	NA		-0.1688	0.1178	-1.433	0.1518		0.004011	0.1368	0.02931	0.9766		-0.1902	0.2995	-0.6351	0.5253		361194	359996	1198	UK Biobank	http://www.nealelab.is/uk-biobank/
Treatment/medication code: rosuvastatin		0.458524	2.87802	0.873417	No	NA	NA	NA	NA		0.01295	0.1137	0.1139	0.9093		-0.03383	0.1461	-0.2315	0.8169		0.02681	0.2792	0.09602	0.9235		361141	358914	2227	UK Biobank	http://www.nealelab.is/uk-biobank/
3mm cylindrical power angle (right)		-0.0225878	0.142784	0.874303	No	NA	NA	NA	NA		0.009592	0.05821	0.1648	0.8691		-0.01609	0.08418	-0.1912	0.8484		0.2094	0.1503	1.393	0.1636		75401	NA	NA	UK Biobank	http://www.nealelab.is/uk-biobank/
Reason for glasses/contact lenses: For just reading/near work as you are getting older (called 'presbyopia')		0.0286739	0.181714	0.874617	No	NA	NA	NA	NA		0.04235	0.1285	0.3295	0.7418		-0.1911	0.1745	-1.095	0.2734		-0.08178	0.3348	-0.2443	0.807		360677	329181	31496	UK Biobank	http://www.nealelab.is/uk-biobank/
Retinal detachments and breaks		0.0312019	0.200023	0.87604	No	NA	NA	NA	NA		-0.1812	0.08817	-2.055	0.03993		-0.08254	0.09618	-0.8582	0.3908		-0.2554	0.2107	-1.212	0.2255		361194	358151	3043	UK Biobank	http://www.nealelab.is/uk-biobank/
Pulse rate		-0.0175806	0.114025	0.877466	No	NA	NA	NA	NA		0.04845	0.04094	1.184	0.2366		0.1581	0.05351	2.955	0.003131		0.2813	0.1238	2.272	0.02306		118850	NA	NA	UK Biobank	http://www.nealelab.is/uk-biobank/
Hair/balding pattern: Pattern 2		-0.0201936	0.131845	0.87827	No	NA	NA	NA	NA		-0.02435	0.04752	-0.5124	0.6084		-0.01191	0.06034	-0.1974	0.8435		0.06288	0.1326	0.4742	0.6354		165649	127605	38044	UK Biobank	http://www.nealelab.is/uk-biobank/
Polyunsaturated fat		0.0230741	0.154238	0.88108	No	NA	NA	NA	NA		-0.04811	0.1323	-0.3635	0.7162		0.04727	0.171	0.2763	0.7823		-0.1905	0.342	-0.5571	0.5775		51453	NA	NA	UK Biobank	http://www.nealelab.is/uk-biobank/
Platelet distribution width		-0.0138305	0.0932156	0.88205	No	NA	NA	NA	NA		0.004641	0.03158	0.147	0.8832		0.003737	0.03986	0.09377	0.9253		-0.05578	0.07882	-0.7077	0.4792		350470	NA	NA	UK Biobank	http://www.nealelab.is/uk-biobank/
Platelet distribution width		-0.0138305	0.0932156	0.88205	No	NA	NA	NA	NA		0.005359	0.03468	0.1545	0.8772		0.04589	0.04746	0.9668	0.3336		-0.08306	0.1016	-0.8173	0.4137		173509	NA	NA	UK Biobank and INTERVAL	https://www.cell.com/cell/fulltext/S0092-8674(16)31463-19
Hair colour (natural, before greying): Dark brown		-0.0125763	0.0851847	0.88263	No	NA	NA	NA	NA		-0.01104	0.03711	-0.2975	0.7661		0.03136	0.04471	0.7013	0.4831		-0.04562	0.08682	-0.5254	0.5993		360270	225643	134627	UK Biobank	http://www.nealelab.is/uk-biobank/
Asthma		-0.0212683	0.147203	0.885119	No	NA	NA	NA	NA		0.3203	0.1076	2.977	0.002911		0.2294	0.1391	1.65	0.09897		0.312	0.2664	1.171	0.2415		361194	359201	1993	UK Biobank	http://www.nealelab.is/uk-biobank/
Asthma		-0.0212683	0.147203	0.885119	No	NA	NA	NA	NA		0.3203	0.1076	2.977	0.002911		0.2294	0.1391	1.65	0.09897		0.312	0.2664	1.171	0.2415		361194	359201	1993	UK Biobank	http://www.nealelab.is/uk-biobank/
Asthma		-0.0212683	0.147203	0.885119	No	NA	NA	NA	NA		0.3203	0.1076	2.977	0.002911		0.2294	0.1391	1.65	0.09897		0.312	0.2664	1.171	0.2415		361194	359201	1993	UK Biobank	http://www.nealelab.is/uk-biobank/
Asthma		-0.0212683	0.147203	0.885119	No	NA	NA	NA	NA		0.3203	0.1076	2.977	0.002911		0.2294	0.1391	1.65	0.09897		0.312	0.2664	1.171	0.2415		361194	359201	1993	UK Biobank	http://www.nealelab.is/uk-biobank/
Childhood asthma (age<16)		-0.0212683	0.147203	0.885119	No	NA	NA	NA	NA		0.3203	0.1076	2.977	0.002911		0.2294	0.1391	1.65	0.09897		0.312	0.2664	1.171	0.2415		361194	359201	1993	UK Biobank	http://www.nealelab.is/uk-biobank/
Diagnoses - main ICD10: I25 Chronic ischaemic heart disease		0.0145268	0.101077	0.885721	No	NA	NA	NA	NA		0.1903	0.04126	4.612	3.98e-06		0.1332	0.06107	2.182	0.02913		0.3233	0.1397	2.315	0.02063		361194	348425	12769	UK Biobank	http://www.nealelab.is/uk-biobank/
Diagnoses - main ICD10: C25 Malignant neoplasm of pancreas		0.035333	0.249449	0.887361	No	NA	NA	NA	NA		-0.006246	0.1235	-0.05056	0.9597		-0.2228	0.1851	-1.204	0.2287		-0.1277	0.3907	-0.3268	0.7438		361194	360791	403	UK Biobank	http://www.nealelab.is/uk-biobank/
Age when last took cannabis		-0.0428531	0.303583	0.887745	No	NA	NA	NA	NA		0.229	0.1382	1.658	0.09736		0.4377	0.2287	1.914	0.05561		0.0888	0.3593	0.2472	0.8048		25698	NA	NA	UK Biobank	http://www.nealelab.is/uk-biobank/
Type of fat/oil used in cooking: Olive oil		-0.0386275	0.274702	0.888173	No	NA	NA	NA	NA		-0.2041	0.1082	-1.888	0.05908		-0.1383	0.1514	-0.9135	0.361		-0.2813	0.3067	-0.9171	0.3591		51427	33408	18019	UK Biobank	http://www.nealelab.is/uk-biobank/
Other and unspecified polyneuropathies, also in other diseases		-0.0376655	0.274841	0.890996	No	NA	NA	NA	NA		0.15	0.1265	1.185	0.2359		-0.1723	0.1655	-1.041	0.298		0.2753	0.3704	0.7433	0.4573		361194	360815	379	UK Biobank	http://www.nealelab.is/uk-biobank/
Carpal tunnel syndrome		-0.0160797	0.120559	0.893896	No	NA	NA	NA	NA		0.08879	0.05216	1.702	0.0887		-0.04095	0.07329	-0.5587	0.5764		0.1054	0.1524	0.692	0.489		361194	353221	7973	UK Biobank	http://www.nealelab.is/uk-biobank/
Rotator cuff syndrome		0.0295276	0.222082	0.894227	No	NA	NA	NA	NA		0.2865	0.07543	3.798	0.0001458		0.1142	0.1146	0.9962	0.3191		0.05117	0.2112	0.2423	0.8086		361194	358909	2285	UK Biobank	http://www.nealelab.is/uk-biobank/
Sleep apnoea		0.0300792	0.228966	0.895483	No	NA	NA	NA	NA		0.2383	0.1047	2.275	0.02288		0.1407	0.1333	1.055	0.2913		0.118	0.2587	0.4561	0.6483		361194	358945	2249	UK Biobank	http://www.nealelab.is/uk-biobank/
Treatment/medication code: warfarin		-0.0434553	0.345377	0.899875	No	NA	NA	NA	NA		0.03728	0.1043	0.3576	0.7207		0.1916	0.1366	1.402	0.1608		-0.1506	0.2617	-0.5753	0.5651		361141	357490	3651	UK Biobank	http://www.nealelab.is/uk-biobank/
Arm fat mass (left)		0.00757894	0.0610822	0.901254	No	NA	NA	NA	NA		0.1027	0.02989	3.435	0.0005936		-0.001335	0.03416	-0.0391	0.9688		0.1289	0.07882	1.636	0.1019		354673	NA	NA	UK Biobank	http://www.nealelab.is/uk-biobank/
Vitamin E		0.0314097	0.253792	0.901504	No	NA	NA	NA	NA		-0.1498	0.1165	-1.286	0.1983		-0.1589	0.154	-1.032	0.302		-0.2781	0.3145	-0.8843	0.3766		51453	NA	NA	UK Biobank	http://www.nealelab.is/uk-biobank/
Eosinophill percentage		0.00684943	0.0560204	0.902688	No	NA	NA	NA	NA		-0.006658	0.03005	-0.2216	0.8247		-0.05853	0.04355	-1.344	0.1789		0.03202	0.07242	0.4421	0.6584		349861	NA	NA	UK Biobank	http://www.nealelab.is/uk-biobank/
Illnesses of siblings: Breast cancer		-0.0227705	0.188557	0.903879	No	NA	NA	NA	NA		0.2227	0.1284	1.735	0.08268		0.07081	0.1358	0.5214	0.6021		0.416	0.3215	1.294	0.1957		279478	267033	12445	UK Biobank	http://www.nealelab.is/uk-biobank/
Mesothelioma		-0.0290187	0.242887	0.904899	No	NA	NA	NA	NA		-0.04789	0.1223	-0.3918	0.6952		0.03654	0.1846	0.198	0.8431		0.1256	0.3653	0.3439	0.7309		361194	361029	165	UK Biobank	http://www.nealelab.is/uk-biobank/
Mesothelioma		-0.0290187	0.242887	0.904899	No	NA	NA	NA	NA		-0.04789	0.1223	-0.3918	0.6952		0.03654	0.1846	0.198	0.8431		0.1256	0.3653	0.3439	0.7309		361194	361029	165	UK Biobank	http://www.nealelab.is/uk-biobank/
Mesothelioma		-0.0290187	0.242887	0.904899	No	NA	NA	NA	NA		-0.04789	0.1223	-0.3918	0.6952		0.03654	0.1846	0.198	0.8431		0.1256	0.3653	0.3439	0.7309		361194	361029	165	UK Biobank	http://www.nealelab.is/uk-biobank/
Mesothelioma		-0.0290187	0.242887	0.904899	No	NA	NA	NA	NA		-0.04789	0.1223	-0.3918	0.6952		0.03654	0.1846	0.198	0.8431		0.1256	0.3653	0.3439	0.7309		361194	361029	165	UK Biobank	http://www.nealelab.is/uk-biobank/
Illnesses of father: None of the above (group 1)		0.0199022	0.166977	0.905124	No	NA	NA	NA	NA		-0.1219	0.06353	-1.919	0.05499		-0.09448	0.08343	-1.132	0.2575		0.04022	0.1696	0.2372	0.8125		314797	198061	116736	UK Biobank	http://www.nealelab.is/uk-biobank/
Eosinophil count		0.00849556	0.0731034	0.907484	No	NA	NA	NA	NA		-0.0183	0.0319	-0.5736	0.5662		-0.02744	0.04481	-0.6123	0.5403		0.07148	0.08798	0.8124	0.4166		173481	NA	NA	UK Biobank and INTERVAL	https://www.cell.com/cell/fulltext/S0092-8674(16)31463+4
Transport type for commuting to job workplace: Car/motor vehicle		-0.0153556	0.133268	0.908268	No	NA	NA	NA	NA		0.07735	0.06084	1.271	0.2036		-0.01921	0.08728	-0.2201	0.8258		0.4127	0.1686	2.448	0.01438		190832	38351	152481	UK Biobank	http://www.nealelab.is/uk-biobank/
Diagnoses - main ICD10: I12 Hypertensive renal disease		0.0239704	0.20829	0.90838	No	NA	NA	NA	NA		-0.05254	0.1347	-0.3901	0.6965		-0.08625	0.169	-0.5104	0.6098		-0.02393	0.3777	-0.06336	0.9495		361194	361018	176	UK Biobank	http://www.nealelab.is/uk-biobank/
Treatment/medication code: terbinafine		-0.0375001	0.326327	0.908512	No	NA	NA	NA	NA		-0.005797	0.1304	-0.04444	0.9646		-0.2549	0.2032	-1.255	0.2095		0.1533	0.3001	0.5107	0.6095		361141	360441	700	UK Biobank	http://www.nealelab.is/uk-biobank/
Sum eosinophil basophil counts		0.00873919	0.0763909	0.90892	No	NA	NA	NA	NA		-0.01536	0.03073	-0.4999	0.6171		-0.03118	0.04458	-0.6996	0.4842		0.09141	0.08904	1.027	0.3046		173480	NA	NA	UK Biobank and INTERVAL	https://www.cell.com/cell/fulltext/S0092-8674(16)31463+5
Sum neutrophil eosinophil counts		-0.00909731	0.0795588	0.908963	No	NA	NA	NA	NA		-0.04446	0.03572	-1.245	0.2133		-0.02533	0.04795	-0.5283	0.5973		-0.01251	0.0805	-0.1554	0.8765		173504	NA	NA	UK Biobank and INTERVAL	https://www.cell.com/cell/fulltext/S0092-8674(16)31463-14
Other hammer toe(s) (acquired)		0.054551	0.489991	0.911354	No	NA	NA	NA	NA		-0.04138	0.1286	-0.3217	0.7477		-0.1225	0.1688	-0.7258	0.468		-0.2432	0.3448	-0.7051	0.4807		361194	360356	838	UK Biobank	http://www.nealelab.is/uk-biobank/
Treatment/medication code: pioglitazone		-0.0251647	0.240853	0.916787	No	NA	NA	NA	NA		0.1897	0.08785	2.159	0.03084		0.08841	0.1463	0.6044	0.5456		0.2854	0.2515	1.135	0.2565		361141	360397	744	UK Biobank	http://www.nealelab.is/uk-biobank/
Reticulocyte count		-0.00637412	0.0617691	0.91781	No	NA	NA	NA	NA		0.07133	0.03753	1.901	0.05735		0.1214	0.05247	2.314	0.02066		0.04518	0.1106	0.4084	0.683		344729	NA	NA	UK Biobank	http://www.nealelab.is/uk-biobank/
Reticulocyte count		-0.00637412	0.0617691	0.91781	No	NA	NA	NA	NA		-0.03434	0.03256	-1.055	0.2916		0.0618	0.04979	1.241	0.2145		0.02259	0.101	0.2238	0.8229		173513	NA	NA	UK Biobank and INTERVAL	https://www.cell.com/cell/fulltext/S0092-8674(16)31463-23
Current employment status: Retired		0.0192525	0.186577	0.917814	No	NA	NA	NA	NA		0.01178	0.07741	0.1521	0.8791		-0.07394	0.1109	-0.6669	0.5048		0.005106	0.1775	0.02876	0.9771		359931	227000	132931	UK Biobank	http://www.nealelab.is/uk-biobank/
Platelet count		-0.00705986	0.0692949	0.918851	No	NA	NA	NA	NA		0.003709	0.02933	0.1265	0.8994		0.07256	0.03861	1.879	0.06019		0.04714	0.08443	0.5584	0.5766		350474	NA	NA	UK Biobank	http://www.nealelab.is/uk-biobank/
Platelet count		-0.00705986	0.0692949	0.918851	No	NA	NA	NA	NA		-0.02989	0.03024	-0.9884	0.323		-0.001641	0.04376	-0.03749	0.9701		-0.02404	0.08809	-0.2729	0.7849		173510	NA	NA	UK Biobank and INTERVAL	https://www.cell.com/cell/fulltext/S0092-8674(16)31463-20
Platelet crit		-0.00661716	0.066361	0.920571	No	NA	NA	NA	NA		0.02076	0.02954	0.7027	0.4822		0.06419	0.03995	1.607	0.1081		0.08677	0.0762	1.139	0.2548		350471	NA	NA	UK Biobank	http://www.nealelab.is/uk-biobank/
Breastfed as a baby		0.0143191	0.144404	0.921012	No	NA	NA	NA	NA		-0.1991	0.05456	-3.65	0.0002626		-0.3591	0.07489	-4.795	1.626e-06		-0.3657	0.1618	-2.261	0.02377		273743	79905	193838	UK Biobank	http://www.nealelab.is/uk-biobank/
Bread intake		0.0100033	0.101799	0.921722	No	NA	NA	NA	NA		-0.03279	0.03999	-0.82	0.4122		-0.02194	0.05172	-0.4241	0.6715		-0.1033	0.1009	-1.024	0.3059		353030	NA	NA	UK Biobank	http://www.nealelab.is/uk-biobank/
Hypertension		0.0171833	0.175517	0.922011	No	NA	NA	NA	NA		-0.06117	0.1208	-0.5063	0.6126		0.323	0.1729	1.868	0.06173		-0.1126	0.3179	-0.3543	0.7231		361194	359957	1237	UK Biobank	http://www.nealelab.is/uk-biobank/
Non-cancer illness code, self-reported: pernicious anaemia		0.0180571	0.185643	0.922514	No	NA	NA	NA	NA		0.1248	0.1314	0.9497	0.3423		0.0276	0.1684	0.1639	0.8698		-0.08386	0.3271	-0.2564	0.7976		361141	360032	1109	UK Biobank	http://www.nealelab.is/uk-biobank/
Hair colour (natural, before greying): Other		0.671998	7.00156	0.923538	No	NA	NA	NA	NA		0.3973	0.1513	2.627	0.008615		0.1164	0.1542	0.7549	0.4503		0.4245	0.2727	1.557	0.1196		360270	355789	4481	UK Biobank	http://www.nealelab.is/uk-biobank/
Diagnoses - main ICD10: I35 Nonrheumatic aortic valve disorders		0.0358964	0.376276	0.923998	No	NA	NA	NA	NA		-0.06805	0.1221	-0.5574	0.5773		0.1305	0.1772	0.7365	0.4614		0.2567	0.36	0.7132	0.4757		361194	360293	901	UK Biobank	http://www.nealelab.is/uk-biobank/
Treatment/medication code: calcichew d3 tablet		0.0168405	0.181418	0.926041	No	NA	NA	NA	NA		0.03247	0.08758	0.3708	0.7108		0.1365	0.1391	0.9809	0.3266		0.1706	0.2418	0.7055	0.4805		361141	357718	3423	UK Biobank	http://www.nealelab.is/uk-biobank/
QRS duration		0.0225844	0.25419	0.929202	No	NA	NA	NA	NA		0.05078	0.1182	0.4297	0.6674		-0.1093	0.1514	-0.7218	0.4704		0.1526	0.2715	0.562	0.5741		10815	NA	NA	UK Biobank	http://www.nealelab.is/uk-biobank/
Diagnoses - main ICD10: J33 Nasal polyp		-0.030438	0.343066	0.929302	No	NA	NA	NA	NA		0.01981	0.08458	0.2342	0.8148		-0.02855	0.1193	-0.2394	0.8108		-0.1597	0.2306	-0.6925	0.4886		361194	358987	2207	UK Biobank	http://www.nealelab.is/uk-biobank/
Red blood cell (erythrocyte) distribution width		-0.00690528	0.0787999	0.93017	No	NA	NA	NA	NA		0.04371	0.03575	1.223	0.2214		-0.02	0.03535	-0.5658	0.5715		0.06916	0.08758	0.7897	0.4297		350473	NA	NA	UK Biobank	http://www.nealelab.is/uk-biobank/
Amygdala volume		-0.0224214	0.369036	0.951553	No	NA	NA	NA	NA		NA	NA	NA	NA		NA	NA	NA	NA		NA	NA	NA	NA		30719	NA	NA	ENIGMA	http://www.nature.com/nature/journal/v520/n7546/full/nature14101.html
Iron		-0.708996	8.29353	0.931874	No	NA	NA	NA	NA		-0.1831	0.09263	-1.977	0.04802		-0.2888	0.1259	-2.295	0.02174		-0.3767	0.2564	-1.469	0.1418		51453	NA	NA	UK Biobank	http://www.nealelab.is/uk-biobank/
Diagnoses - main ICD10: R79 Other abnormal findings of blood chemistry		0.0174977	0.206628	0.932514	No	NA	NA	NA	NA		-0.1524	0.1006	-1.515	0.1298		0.08925	0.142	0.6286	0.5296		-0.2135	0.3043	-0.7016	0.4829		361194	358572	2622	UK Biobank	http://www.nealelab.is/uk-biobank/
Hypertensive diseases		0.0146004	0.174188	0.9332	No	NA	NA	NA	NA		-0.03448	0.1177	-0.2928	0.7696		0.2589	0.1572	1.646	0.09967		-0.02131	0.3033	-0.07028	0.944		361194	359881	1313	UK Biobank	http://www.nealelab.is/uk-biobank/
Trunk fat percentage		0.00438881	0.054981	0.936377	No	NA	NA	NA	NA		0.1051	0.02734	3.843	0.0001214		0.05195	0.03682	1.411	0.1583		0.1437	0.07808	1.841	0.06569		354619	NA	NA	UK Biobank	http://www.nealelab.is/uk-biobank/
Handedness (chirality/laterality): Use both right and left hands equally		-0.0173261	0.218795	0.936882	No	NA	NA	NA	NA		0.006799	0.1123	0.06056	0.9517		-0.07916	0.1664	-0.4757	0.6343		0.3925	0.3141	1.25	0.2114		360913	354827	6086	UK Biobank	http://www.nealelab.is/uk-biobank/
Diagnoses - main ICD10: N60 Benign mammary dysplasia		0.0722696	0.957294	0.939822	No	NA	NA	NA	NA		-0.07962	0.1196	-0.6656	0.5057		0.1806	0.1914	0.9438	0.3453		0.1518	0.3074	0.4939	0.6214		361194	360037	1157	UK Biobank	http://www.nealelab.is/uk-biobank/
