## Supplementary Tables for "Genome-wide association study meta-analysis of suicide attempt identifies twelve genome-wide significant loci and implicates genetic risks for specific health factors": Supplementary_Tables_Docherty_ISGC_MVP_SA_GWAS_03062023.xlsx (part 2 of 2)

### Sheet: S25 (continued)
Supplementary Table 25: Phenome-wide genetic correlation (rG) and genetic causal proportion (GCP) analyses with EUR SA GWAS meta-analyses. Additional columns of genetic correlations with subgroups are included for comparison.
Illnesses of father: Diabetes		0.00996284	0.132807	0.940201	No	NA	NA	NA	NA		-0.01913	0.06301	-0.3036	0.7614		0.01268	0.08736	0.1452	0.8846		-0.01372	0.1482	-0.09256	0.9263		313294	283284	30010	UK Biobank	http://www.nealelab.is/uk-biobank/
Non-cancer illness code, self-reported: polymyalgia rheumatica		0.0139036	0.189834	0.941615	No	NA	NA	NA	NA		0.02579	0.1104	0.2337	0.8152		0.05554	0.1858	0.2989	0.765		-0.5835	0.3468	-1.683	0.09247		361141	360388	753	UK Biobank	http://www.nealelab.is/uk-biobank/
Disorders of synovium and tendon		-0.021189	0.290623	0.941879	No	NA	NA	NA	NA		0.2252	0.09682	2.326	0.02002		0.2507	0.1302	1.926	0.05409		0.4772	0.2565	1.86	0.06286		361194	355300	5894	UK Biobank	http://www.nealelab.is/uk-biobank/
Chest pain or discomfort when walking uphill or hurrying		-0.0138621	0.191888	0.942411	No	NA	NA	NA	NA		0.3124	0.09348	3.342	0.0008327		0.1725	0.1248	1.383	0.1667		0.3956	0.2415	1.638	0.1015		44867	32929	11938	UK Biobank	http://www.nealelab.is/uk-biobank/
Cardiomyopathies, Primary/intrinsic		-0.0145485	0.202705	0.942784	No	NA	NA	NA	NA		0.0925	0.1338	0.6914	0.4893		-0.1508	0.1938	-0.7779	0.4366		-0.2781	0.3561	-0.7808	0.4349		361194	360834	360	UK Biobank	http://www.nealelab.is/uk-biobank/
Diagnoses - main ICD10: N80 Endometriosis		0.0158476	0.223409	0.943449	No	NA	NA	NA	NA		0.1517	0.08881	1.709	0.08752		0.2341	0.1201	1.948	0.05138		0.5886	0.2759	2.133	0.03289		361194	359698	1496	UK Biobank	http://www.nealelab.is/uk-biobank/
Endometriosis, IBD co-morbidity		0.0158476	0.223409	0.943449	No	NA	NA	NA	NA		0.1517	0.08881	1.709	0.08752		0.2341	0.1201	1.948	0.05138		0.5886	0.2759	2.133	0.03289		361194	359678	1516	UK Biobank	http://www.nealelab.is/uk-biobank/
Diagnoses - main ICD10: R14 Flatulence and related conditions		-0.0132506	0.191546	0.944848	No	NA	NA	NA	NA		0.1008	0.1028	0.9802	0.327		0.1018	0.1229	0.8284	0.4074		-0.09376	0.2651	-0.3536	0.7236		361194	360863	331	UK Biobank	http://www.nealelab.is/uk-biobank/
Haemoglobin concentration		0.0053488	0.0783068	0.945542	No	NA	NA	NA	NA		-0.01022	0.02889	-0.3537	0.7236		0.03236	0.04685	0.6907	0.4898		0.03465	0.0809	0.4283	0.6684		350474	NA	NA	UK Biobank	http://www.nealelab.is/uk-biobank/
Home area population density - urban or rural: Scotland - Large Urban Area		-0.0125602	0.189394	0.947125	No	NA	NA	NA	NA		-0.1615	0.07944	-2.033	0.04208		0.06293	0.1051	0.5986	0.5494		-0.3591	0.2114	-1.699	0.08937		357712	336781	20931	UK Biobank	http://www.nealelab.is/uk-biobank/
High light scatter reticulocyte count		0.00369613	0.0571468	0.948431	No	NA	NA	NA	NA		0.08321	0.03415	2.437	0.01483		0.1033	0.04498	2.295	0.02171		0.1408	0.102	1.38	0.1676		344729	NA	NA	UK Biobank	http://www.nealelab.is/uk-biobank/
Corneal hysteresis (left)		0.00848386	0.133016	0.949145	No	NA	NA	NA	NA		0.07455	0.05076	1.469	0.1419		0.1475	0.06685	2.207	0.0273		0.09732	0.1172	0.8305	0.4062		76510	NA	NA	UK Biobank	http://www.nealelab.is/uk-biobank/
Non-cancer illness code, self-reported: stroke		-0.0149751	0.241925	0.950643	No	NA	NA	NA	NA		0.6035	0.1507	4.004	6.225e-05		0.2423	0.1608	1.507	0.1319		0.5547	0.3367	1.647	0.09951		361141	356305	4836	UK Biobank	http://www.nealelab.is/uk-biobank/
Suggestive for eosinophilic asthma		-0.0202971	0.338912	0.952244	No	NA	NA	NA	NA		0.0332	0.08844	0.3754	0.7074		-0.01323	0.1216	-0.1088	0.9133		-0.1207	0.2319	-0.5206	0.6026		361194	358892	2302	UK Biobank	http://www.nealelab.is/uk-biobank/
Father still alive		-0.0107693	0.179939	0.952275	No	NA	NA	NA	NA		-0.0916	0.07045	-1.3	0.1935		0.03031	0.104	0.2915	0.7707		-0.1229	0.1969	-0.6244	0.5324		351538	270309	81229	UK Biobank	http://www.nealelab.is/uk-biobank/
Medication for cholesterol, blood pressure, diabetes, or take exogenous hormones: Insulin		0.0131857	0.257888	0.959222	No	NA	NA	NA	NA		-0.04166	0.09577	-0.435	0.6636		-0.06478	0.1446	-0.4479	0.6542		0.2196	0.2778	0.7904	0.4293		193148	191672	1476	UK Biobank	http://www.nealelab.is/uk-biobank/
Treatment/medication code: candesartan cilexetil		-0.0112525	0.224133	0.959959	No	NA	NA	NA	NA		0.03929	0.07376	0.5327	0.5943		0.3294	0.1111	2.966	0.003016		0.1355	0.2331	0.5811	0.5612		361141	357266	3875	UK Biobank	http://www.nealelab.is/uk-biobank/
Diseases of the blood and blood-forming organs and certain disorders involving the immune mechanism		0.0116269	0.231792	0.959994	No	NA	NA	NA	NA		0.1637	0.09058	1.808	0.07064		0.2471	0.1284	1.925	0.05422		0.09828	0.2375	0.4138	0.679		361194	351099	10095	UK Biobank	http://www.nealelab.is/uk-biobank/
Intra-ocular pressure, Goldmann-correlated (right)		-0.00457668	0.0984755	0.962931	No	NA	NA	NA	NA		-0.01818	0.03978	-0.457	0.6477		0.02264	0.05717	0.3959	0.6922		-0.03804	0.1167	-0.3259	0.7445		76630	NA	NA	UK Biobank	http://www.nealelab.is/uk-biobank/
Treatment/medication code: gliclazide		0.0114385	0.254512	0.964153	No	NA	NA	NA	NA		0.1974	0.0668	2.956	0.003121		-0.02048	0.08788	-0.233	0.8157		0.1918	0.215	0.8923	0.3722		361141	358134	3007	UK Biobank	http://www.nealelab.is/uk-biobank/
Food weight		0.00621875	0.139989	0.964567	No	NA	NA	NA	NA		0.02235	0.06818	0.3279	0.743		0.03805	0.09446	0.4028	0.6871		-0.2032	0.1863	-1.091	0.2754		51453	NA	NA	UK Biobank	http://www.nealelab.is/uk-biobank/
Doctor diagnosed asthma		0.00706327	0.164121	0.965672	No	NA	NA	NA	NA		0.1849	0.05583	3.312	0.0009277		-0.002218	0.07727	-0.02871	0.9771		0.3371	0.1625	2.075	0.03803		91787	80070	11717	UK Biobank	http://www.nealelab.is/uk-biobank/
Which eye(s) affected by myopia (short sight): Both eyes		-0.00992464	0.231313	0.965777	No	NA	NA	NA	NA		-0.1139	0.1195	-0.9534	0.3404		-0.1551	0.1853	-0.8372	0.4025		-0.2694	0.3141	-0.8577	0.391		29317	3133	26184	UK Biobank	http://www.nealelab.is/uk-biobank/
Neoplasms		-0.00822598	0.194845	0.966325	No	NA	NA	NA	NA		0.1752	0.05857	2.991	0.002779		0.2689	0.07962	3.377	0.0007332		-0.04502	0.1408	-0.3198	0.7491		361194	291016	70178	UK Biobank	http://www.nealelab.is/uk-biobank/
Coronary atherosclerosis		0.00389385	0.0929273	0.966577	No	NA	NA	NA	NA		0.1854	0.04054	4.573	4.815e-06		0.144	0.0607	2.373	0.01767		0.3296	0.1451	2.272	0.02311		361194	346860	14334	UK Biobank	http://www.nealelab.is/uk-biobank/
Treatment/medication code: temazepam		0.928997	22.8954	0.967634	No	NA	NA	NA	NA		0.4487	0.1612	2.783	0.005384		0.342	0.1967	1.739	0.08198		0.5456	0.3725	1.465	0.143		361141	360382	759	UK Biobank	http://www.nealelab.is/uk-biobank/
Why stopped smoking: Financial reasons		-0.00888102	0.220205	0.96783	No	NA	NA	NA	NA		0.01259	0.1022	0.1232	0.902		0.02458	0.1652	0.1488	0.8817		0.3772	0.3192	1.182	0.2373		88516	66863	21653	UK Biobank	http://www.nealelab.is/uk-biobank/
Diagnoses - main ICD10: K44 Diaphragmatic hernia		0.00714847	0.208437	0.972641	No	NA	NA	NA	NA		0.266	0.0918	2.897	0.003763		0.2312	0.1105	2.092	0.0364		0.3621	0.2284	1.586	0.1128		361194	353152	8042	UK Biobank	http://www.nealelab.is/uk-biobank/
Non-cancer illness code, self-reported: kidney stone/ureter stone/bladder stone		0.00476468	0.14274	0.973372	No	NA	NA	NA	NA		0.1898	0.0781	2.43	0.01511		0.2484	0.1013	2.453	0.01418		0.3894	0.2043	1.906	0.0567		361141	358278	2863	UK Biobank	http://www.nealelab.is/uk-biobank/
Entropion and trichiasis of eyelid		0.00774601	0.242159	0.974482	No	NA	NA	NA	NA		0.438	0.1468	2.983	0.002854		0.0192	0.1639	0.1172	0.9067		0.1592	0.3158	0.5043	0.6141		361194	360642	552	UK Biobank	http://www.nealelab.is/uk-biobank/
Non-cancer illness code, self-reported: other abdominal problem		0.00530453	0.176039	0.975961	No	NA	NA	NA	NA		-0.06217	0.1148	-0.5416	0.5881		0.4603	0.2021	2.277	0.02276		0.1426	0.3676	0.3881	0.698		361141	360719	422	UK Biobank	http://www.nealelab.is/uk-biobank/
Non-cancer illness code, self-reported: helicobacter pylori		0.00698598	0.250439	0.977746	No	NA	NA	NA	NA		0.1285	0.1262	1.018	0.3085		-0.03779	0.1796	-0.2104	0.8333		0.1342	0.3739	0.359	0.7196		361141	360136	1005	UK Biobank	http://www.nealelab.is/uk-biobank/
Disorders of brain, other and unspecified		0.00375391	0.178035	0.983178	No	NA	NA	NA	NA		0.0728	0.1067	0.6823	0.495		-0.01945	0.1531	-0.1271	0.8989		0.1827	0.28	0.6523	0.5142		361194	361067	127	UK Biobank	http://www.nealelab.is/uk-biobank/
Asthma, hospital admissions 1		-0.00288802	0.145017	0.984111	No	NA	NA	NA	NA		0.3225	0.1086	2.971	0.002967		0.2279	0.139	1.64	0.1011		0.2819	0.265	1.064	0.2873		361194	359208	1986	UK Biobank	http://www.nealelab.is/uk-biobank/
6mm regularity index (right)		0.00256438	0.169722	0.987945	No	NA	NA	NA	NA		0.07561	0.09254	0.8171	0.4139		-0.1019	0.1358	-0.75	0.4532		-0.0704	0.2589	-0.2719	0.7857		41455	NA	NA	UK Biobank	http://www.nealelab.is/uk-biobank/
Non-cancer illness code, self-reported: diverticular disease/diverticulitis		0.00247123	0.168478	0.988297	No	NA	NA	NA	NA		0.1746	0.06322	2.762	0.005741		0.07701	0.09194	0.8376	0.4022		-0.03094	0.1616	-0.1915	0.8481		361141	357017	4124	UK Biobank	http://www.nealelab.is/uk-biobank/
Hypertensive heart and/or renal disease		0.00226656	0.182256	0.990078	No	NA	NA	NA	NA		0.009583	0.1359	0.07051	0.9438		-0.0582	0.175	-0.3326	0.7394		-0.1453	0.3972	-0.3659	0.7145		361194	360818	376	UK Biobank	http://www.nealelab.is/uk-biobank/
Type of tobacco previously smoked: Cigars or pipes		-0.00353277	0.293035	0.990381	No	NA	NA	NA	NA		-0.34	0.1827	-1.861	0.06281		0.1322	0.1927	0.6864	0.4925		-0.9508	0.4652	-2.044	0.041		89224	85091	4133	UK Biobank	http://www.nealelab.is/uk-biobank/
Cancer diagnosed by doctor		-0.00250787	0.228475	0.991242	No	NA	NA	NA	NA		0.2769	0.08398	3.298	0.0009753		0.06145	0.1108	0.5544	0.5793		0.06491	0.2099	0.3093	0.7571		359981	331472	28509	UK Biobank	http://www.nealelab.is/uk-biobank/
Haematocrit percentage		-0.000541906	0.0779889	0.994456	No	NA	NA	NA	NA		-0.01325	0.02977	-0.4449	0.6564		0.01759	0.04722	0.3725	0.7095		0.02977	0.08402	0.3543	0.7231		350475	NA	NA	UK Biobank	http://www.nealelab.is/uk-biobank/
Breathing problems during period of job: No		-0.000929283	0.208933	0.996451	No	NA	NA	NA	NA		-0.1461	0.09607	-1.521	0.1283		0.05282	0.13	0.4063	0.6845		-0.6979	0.2702	-2.583	0.0098		91149	1558	89591	UK Biobank	http://www.nealelab.is/uk-biobank/
Diagnoses - main ICD10: J45 Asthma		0.000566724	0.150499	0.996995	No	NA	NA	NA	NA		0.3448	0.1194	2.889	0.00387		0.2036	0.145	1.404	0.1603		0.3594	0.2932	1.226	0.2203		361194	359501	1693	UK Biobank	http://www.nealelab.is/uk-biobank/
Trunk fat mass		8.61e-05	0.0568397	0.998791	No	NA	NA	NA	NA		0.08147	0.02718	2.997	0.002723		0.0271	0.03473	0.7802	0.4353		0.07978	0.07487	1.065	0.2867		354597	NA	NA	UK Biobank	http://www.nealelab.is/uk-biobank/
Depression possibly related to stressful or traumatic event		0.000452174	0.300217	0.998798	No	NA	NA	NA	NA		0.01125	0.1122	0.1003	0.9201		-0.1337	0.1391	-0.961	0.3365		0.07222	0.2561	0.282	0.7779		66334	17844	48490	UK Biobank	http://www.nealelab.is/uk-biobank/
Eosinophil percentage of white cells		0.0051759	0.0697889	0.940879	No	NA	NA	NA	NA		-0.0131	0.03278	-0.3996	0.6894		-0.02737	0.04497	-0.6088	0.5427		0.05811	0.08872	0.6549	0.5125		173483	NA	NA	UK Biobank and INTERVAL	https://www.cell.com/cell/fulltext/S0092-8674(16)31463+2
Reticulocyte fraction of red cells		0.00408945	0.060265	0.945899	No	NA	NA	NA	NA		-0.01354	0.0338	-0.4007	0.6887		0.08332	0.05038	1.654	0.09815		0.03492	0.1026	0.3405	0.7335		173514	NA	NA	UK Biobank and INTERVAL	https://www.cell.com/cell/fulltext/S0092-8674(16)31463-24
High light scatter reticulocyte count		0.00369613	0.0571468	0.948431	No	NA	NA	NA	NA		-0.01477	0.03393	-0.4353	0.6633		0.06156	0.05158	1.193	0.2327		0.08208	0.1065	0.7706	0.441		173488	NA	NA	UK Biobank and INTERVAL	https://www.cell.com/cell/fulltext/S0092-8674(16)31463-3
Neutrophil count		-0.00446645	0.0791303	0.954988	No	NA	NA	NA	NA		-0.04165	0.03582	-1.163	0.2449		-0.02002	0.04863	-0.4117	0.6806		-0.01835	0.08049	-0.228	0.8196		173505	NA	NA	UK Biobank and INTERVAL	https://www.cell.com/cell/fulltext/S0092-8674(16)31463-15
Granulocyte count		-0.0033278	0.0798483	0.966757	No	NA	NA	NA	NA		-0.04263	0.03548	-1.201	0.2296		-0.02084	0.04804	-0.4337	0.6645		-0.007454	0.08051	-0.09259	0.9262		173484	NA	NA	UK Biobank and INTERVAL	https://www.cell.com/cell/fulltext/S0092-8674(16)31463+1
Immature fraction of reticulocytes		0.00151179	0.0650275	0.981452	No	NA	NA	NA	NA		0.01236	0.03954	0.3125	0.7547		0.03803	0.05942	0.6401	0.5221		0.1216	0.121	1.005	0.3147		173490	NA	NA	UK Biobank and INTERVAL	https://www.cell.com/cell/fulltext/S0092-8674(16)31463-5
Myeloid white cell count		-0.000938782	0.080934	0.990745	No	NA	NA	NA	NA		-0.0397	0.03557	-1.116	0.2644		-0.02281	0.04778	-0.4774	0.6331		-0.001497	0.07924	-0.01889	0.9849		173503	NA	NA	UK Biobank and INTERVAL	https://www.cell.com/cell/fulltext/S0092-8674(16)31463-13
Tumor necrosis factor alpha		0.0205113	0.273329	0.940181	No	NA	NA	NA	NA		NA	NA	NA	NA		NA	NA	NA	NA		NA	NA	NA	NA		8293	NA	NA	Young Finns Study (YFS)	https://www.ncbi.nlm.nih.gov/pmc/articles/PMC5223028/
Cutaneous T-cell-attracting chemokine		0.0336198	0.498137	0.946191	No	NA	NA	NA	NA		NA	NA	NA	NA		NA	NA	NA	NA		NA	NA	NA	NA		8293	NA	NA	Young Finns Study (YFS)	https://www.ncbi.nlm.nih.gov/pmc/articles/PMC5223028/
IL2		0.0162326	0.262608	0.950712	No	NA	NA	NA	NA		NA	NA	NA	NA		NA	NA	NA	NA		NA	NA	NA	NA		8293	NA	NA	Young Finns Study (YFS)	https://www.ncbi.nlm.nih.gov/pmc/articles/PMC5223028/
Stem Cell Growth Factor beta		-0.0119008	0.250165	0.962058	No	NA	NA	NA	NA		-0.02354	0.1407	-0.1673	0.8671		0.3995	0.3256	1.227	0.2199		-0.459	0.5649	-0.8126	0.4165		8293	NA	NA	Young Finns Study (YFS)	https://www.ncbi.nlm.nih.gov/pmc/articles/PMC5223028/
